# The genetic architecture of fibromyalgia across 2.5 million individuals

**DOI:** 10.1101/2025.09.18.25335914

**Authors:** Isabel Kerrebijn, Gyda Bjornsdottir, Keon Arbabi, Lea Urpa, Hele Haapaniemi, Gudmar Thorleifsson, Lilja Stefansdottir, Stephan Frangakis, Jesse Valliere, Lovemore Kunorozva, Erik Abner, Caleb Ji, Bitten Aagaard, Henning Bliddal, Søren Brunak, Mie T Bruun, Maria Didriksen, Christian Erikstrup, Arni J Geirsson, Daniel F Gudbjartsson, Thomas F Hansen, Ingileif Jonsdottir, Stacey Knight, Kirk U Knowlton, Christina Mikkelsen, Lincoln D Nadauld, Thorunn A Olafsdottir, Sisse R Ostrowski, Ole BV Pedersen, Saedis Saevarsdottir, Astros T Skuladottir, Erik Sørensen, Hreinn Stefansson, Patrick Sulem, Olafur A Sveinsson, Gudny E Thorlacius, Unnur Thorsteinsdottir, Henrik Ullum, Arnor Vikingsson, Thomas M Werge, Chronic Pain Genomics Consortium, FinnGen, DBDS Genomic Consortium, Estonian Biobank Research Team, Genes & Health Research Team, Richa Saxena, Kari Stefansson, Chad M Brummett, Bente Glintborg, Daniel J Clauw, Thorgeir E Thorgeirsson, Frances MK Williams, Nasa Sinnott-Armstrong, Hanna M Ollila, Michael Wainberg

## Abstract

Fibromyalgia is a common and debilitating chronic pain syndrome of poorly understood etiology. Here, we conduct a multi-ancestry genome-wide association study meta-analysis across 2,563,755 individuals (54,629 cases and 2,509,126 controls) from 11 cohorts, identifying the first 26 risk loci for fibromyalgia. The strongest association was with a coding variant in *HTT*, the causal gene for Huntington’s disease. Gene prioritization implicated the *HTT* regulator *GPR52*, as well as diverse genes with neural roles, including *CAMKV*, *DCC*, *DRD2*/*NCAM1*, *MDGA2*, and *CELF4*. Fibromyalgia heritability was exclusively enriched within brain tissues and neural cell types. Fibromyalgia showed strong, positive genetic correlation with a wide range of chronic pain, psychiatric, and somatic disorders, including genetic correlations above 0.7 with low back pain, post-traumatic stress disorder and irritable bowel syndrome. Despite large sex differences in fibromyalgia prevalence, the genetic architecture of fibromyalgia was nearly identical between males and females. This work provides the first robust genetic evidence defining fibromyalgia as a central nervous system disorder, thereby establishing a biological framework for its complex pathophysiology and extensive clinical comorbidities.

## Supplementary tables for "The genetic architecture of fibromyalgia across 2.5 million individuals"

### Sheet: S1
Cohort	N	N cases	N controls	N female	N cases female	N controls female	N male	N cases male	N controls male
All of Us (European)	232113	6503	225610	139440	5978	133462	92673	525	92148
All of Us (African)	82217	1672	80545	48436	1606	46830	33781	66	33715
All of Us (American)	78079	1738	76341	51566	1647	49919	26513	91	26422
Estonian Biobank	205905	2434	203471	134793	2153	132640	71112	281	70831
FinnGen	500603	6864	493739	282064	6109	275955	218539	755	217784
Genes and Health	43774	1148	42626	24388	766	23622	19386	382	19004
Mass General Brigham Biobank	51053	1456	49597	27682	1310	26372	23371	146	23225
UK Biobank (European)	422581	6833	415748	228674	5724	222950	193907	1109	192798
UK Biobank (African)	6645	161	6484	3932	146	3786	2713	15	2698
UK Biobank (South Asian)	8942	226	8716	4125	173	3952	4817	53	4764
deCODE Iceland	316385	12256	304129	161348	10824	150524	155037	1432	153605
Copenhagen Hospital Biobank and Danish Blood Donor Study	372610	4911	367699	200397	3853	196544	172213	1058	171155
Intermountain Health	92802	2904	89898	53271	2509	50762	39531	395	39136
Nashville Biosciences (European)	77349	1733	75616	44214	1622	42592	33135	111	33024
Nashville Biosciences (African)	28153	456	27697	17990	431	17559	10163	25	10138
Michigan Genomics Initiative (European)	41886	3106	38780	20313	2830	17483	21573	276	21297
Michigan Genomics Initiative (African)	2658	228	2430	1454	214	1240	1204	14	1190

### Sheet: S2
Variant	Location (hg38)	A1	A2	A1 freq. (%)	Odds ratio	p-value	Nearest gene	Analysis
rs2275073	chr1:156061029	A	C	75	1.048	3.9e-08	RAB25	female
rs6690570	chr1:174239038	C	T	45	0.951	1.3e-10	RABGAP1L	female
rs11683760	chr2:32139024	T	C	33	1.045	6.2e-09	SPAST	female
rs62194170	chr2:161009993	A	G	20	0.95	1.6e-08	TANK	female
rs6550166	chr3:32848822	A	C	75	0.954	3.3e-08	TRIM71	female
rs9831967	chr3:50179801	T	C	56	0.952	2e-11	SEMA3F	female
rs149109767	chr4:3228683	A	AGAG	8	1.086	5.4e-10	HTT	female
rs34811474	chr4:25407216	A	G	21	0.95	1e-08	ANAPC4	female
rs35808740	chr4:139988087	G	T	35	0.954	2.5e-09	MAML3	female
rs9687482	chr5:30860818	C	T	53	1.042	1.4e-08	CDH6	female
rs325506	chr5:104676602	G	C	58	0.959	8.8e-09	NUDT12	female
rs2764199	chr6:34739205	C	G	25	1.047	4.4e-08	SNRPC	female
rs10995838	chr10:51140068	A	G	15	0.943	9.3e-09	PRKG1	female
rs551425186	chr10:103178833	CA	C	8	0.889	2.7e-09	NT5C2	female
rs34237396	chr11:62760731	A	AT	54	0.957	8.5e-10	POLR2G	female
rs2734833	chr11:113422198	A	G	56	0.956	1.5e-09	DRD2	female
rs71953676	chr14:69077365	C	CTTATTTAT	41	1.055	3.3e-09	DCAF5	female
rs34261763	chr17:67873992	CTGGA	C	22	1.064	9.3e-10	BPTF	female
rs1788785	chr18:23562376	C	T	67	0.959	3.8e-08	NPC1	female
rs62100765	chr18:53209048	T	C	40	1.045	6.2e-09	DCC	female
rs34772466	chr20:47195943	AT	A	34	0.959	3.3e-08	EYA2	female
rs7188932	chr16:12506031	A	C	3	1.342	4.6e-08	SNX29	male
rs34182707	chr18:62073170	GGTGTGT	G	1	2.779	7.4e-09	PIGN	male

### Sheet: S3
rsID	nearest gene	candidate causal genes	coding-annot	max coding effect	Coding	eQTL	apaQTL	sQTL	pQTL	coding snp/s	r2 to main variant	coding effect
rs149109767	HTT	HTT	inframe deletion	moderate	HTT					rs149109767 (p.Glu2643de)	1	inframe deletion
rs9862795	CAMKV	MST1R/RBM6	regulatory region	low	MST1R	RBM6	RBM6	RBM6		rs1062633/rs2230590 (p.Arg1286Gly/Gln523Arg)	0.905/0.905	mssns/mssns
rs809955	MAML3		intron	lowest
rs359243	BCL11A		regulatory region	lowest
rs62100765	DCC		intron	lowest
rs6748639	SRD5A2	NLRC4	intergenic	lowest				NLRC4
rs71953676	DCAF5	DCAF5	intron	lowest		DCAF5	DCAF5	DCAF5
rs34237396	POLR2G		upstream	low
rs1443914	OLFM4		regulatory region	low
rs140473396	CNNM2	NT5C2	intron	lowest		NT5C2		NT5C2
rs1788821	NPC1	RMC1/NPC1	intron	low	RMC1/NPC1	RMC1		NPC1		rs1788799/rs2230590 (p.Met642Ile/c.1272+7T>C)	0.998/0.990	mssns
rs34261763	BPTF	BPTF/C17orf58	intron	lowest	C17orf58	BPTF	BPTF	BPTF		rs7502307 (p.Trp72Cys)	0.831	mssns
rs6657341	RABGAP1L	RABGAP1L	intron	lowest		RABGAP1L			RABGAP1L
rs62194170	TANK		intergenic	low
rs4787316	ZKSCAN2		intergenic	low
rs3742015	MVK	MMAB	intron	lowest		MMAB	MMAB
rs34811474	ANAPC4	ANAPC4	missense	moderate	ANAPC4					rs34811474 (p.Arg465Gln)	1	mssns
rs6977550	STK31		intergenic	lowest
rs28645908	FAM135B		intergenic	lowest
rs10166361	ARHGAP15		intron	lowest					CRH
rs2734833	DRD2		intron	lowest
rs11167957	PPP2R2B	PPP2R2B	intergenic	low				PPP2R2B
rs12587412	MDGA2		intergenic	lowest
rs34683740	RWDD3		intergenic	lowest
rs11664242	CELF4	C18orf8	intergenic	lowest		C18orf8
rs325506	NUDT12	LOC105379109	intergenic	lowest		LOC105379109

### Sheet: S4
chrom	pos1	pos2	r2	GWASCAT_PUBMEDID	GWASCAT_DISEASE_TRAIT	GWASCAT_REPORTED_GENES	GWASCAT_SNPS	GWASCAT_P_VALUE	GWASCAT_P_VALUE_TEXT	GWASCAT_OR_or_BETA	GWASCAT_95_CI_TEXT	GWASCAT_MAPPED_TRAIT
chr1	95843084	95843084	1	30038396	Educational attainment (MTAG)	Intergenic	rs34683740	3e-12	(MTAG)	0.0179	[0.013-0.023] unit increase	self reported educational attainment
chr1	174306124	174081529	0.974203	37106081	Age when finished full-time education (standard GWA)		rs10158289	5e-08		0.02422	[0.016-0.033] unit increase	self reported educational attainment
chr1	174306124	174089905	0.974233	34594039	Hemoglobin		rs6685314	4e-09		0.0096	[0.0065-0.0127] unit decrease	hemoglobin measurement
chr1	174306124	174090384	0.980843	36477530	Smoking cessation		rs6699146	5e-09		0.0071	[0.0047-0.0095] unit decrease	smoking cessation
chr1	174306124	174099791	0.980843	36477530	Smoking initiation		rs6663794	5e-36		0.00946	[0.0079-0.011] unit decrease	smoking initiation
chr1	174306124	174106786	0.980828	36477530	Smoking initiation		rs2860846	6e-36		0.00945	[0.0079-0.011] unit decrease	smoking initiation
chr1	174306124	174106786	0.980828	37250466	Addiction risk factors		rs2860846	3e-09		0.014	unit increase	substance-related disorder
chr1	174306124	174106787	0.980828	36477530	Smoking initiation		rs2860847	6e-36		0.00946	[0.0079-0.011] unit decrease	smoking initiation
chr1	174306124	174107726	0.980854	30038396	Educational attainment (years of education)		rs6672986	6e-11		0.0094	[0.0067-0.0121] unit increase	self reported educational attainment
chr1	174306124	174107726	0.980854	30038396	Educational attainment (MTAG)	Intergenic	rs6672986	2e-13	(MTAG)	0.0098	[0.0073-0.0123] unit increase	self reported educational attainment
chr1	174306124	174109722	0.980843	36477530	Smoking initiation		rs7526024	1e-35		0.00943	[0.0079-0.0109] unit decrease	smoking initiation
chr1	174306124	174110562	0.980843	36477530	Smoking initiation		rs12094341	1e-35		0.00943	[0.0079-0.0109] unit decrease	smoking initiation
chr1	174306124	174114966	0.980843	36477530	Smoking initiation		rs4650945	8e-36		0.00944	[0.0079-0.011] unit decrease	smoking initiation
chr1	174306124	174117154	0.980841	36477530	Smoking initiation		rs60354115	1e-35		0.00943	[0.0079-0.0109] unit decrease	smoking initiation
chr1	174306124	174124699	0.980807	36477530	Smoking initiation		rs12085290	1e-35		0.00942	[0.0079-0.0109] unit decrease	smoking initiation
chr1	174306124	174135605	0.980449	30038396	Educational attainment (years of education)		rs2901785	9e-10	(conditional-joint)	0.0086	[0.0059-0.0113] unit increase	self reported educational attainment
chr1	174306124	174135605	0.980449	30643251	Cigarettes smoked per day (MTAG)	NR	rs2901785	6e-09		0.0128143	[0.0085-0.0171] unit decrease	cigarettes per day measurement
chr1	174306124	174135605	0.980449	30643251	Smoking initiation (ever regular vs never regular)	NR	rs2901785	1e-11		0.0173083	[0.012-0.022] unit decrease	smoking status measurement
chr1	174306124	174135605	0.980449	30643251	Smoking initiation (ever regular vs never regular) (MTAG)	NR	rs2901785	2e-18		0.00946459	[0.0073-0.0116] unit decrease	smoking status measurement
chr1	174306124	174135605	0.980449	34446935	Externalizing behaviour (multivariate analysis)		rs2901785	1e-10		0.007	[0.005-0.009] unit increase	social inhibition quality, attention deficit hyperactivity disorder, substance abuse
chr1	174306124	174135605	0.980449	35361970	Educational attainment		rs2901785	5e-41		0.0141211	[0.012-0.016] unit increase	educational attainment
chr1	174306124	174135605	0.980449	36477530	Smoking initiation		rs2901785	7e-35		0.0107	[0.009-0.0124] unit decrease	smoking initiation
chr1	174306124	174135605	0.980449	37156939	Alcohol use disorder (MTAG)		rs2901785	8e-09		0.0154879	[0.01-0.021] unit decrease	alcohol use disorder measurement
chr1	174306124	174135605	0.980449	39024449	Blood urea nitrogen (BUN, minimum, inv-norm transformed)		rs2901785	3e-12		0.01643	[0.012-0.021] unit decrease	blood urea nitrogen amount
chr1	174306124	174135605	0.980449	39024449	Blood urea nitrogen (BUN, minimum, inv-norm transformed)		rs2901785	6e-18		0.02074	[0.016-0.025] unit decrease	blood urea nitrogen amount
chr1	174306124	174199667	0.804405	34887591	High density lipoprotein cholesterol levels		rs4442420	1e-08				high density lipoprotein cholesterol measurement
chr1	174306124	174201203	0.980914	34107879	White blood cell count (neutrophil)		rs6681618	4e-09		0.1472	[0.098-0.196] unit decrease	neutrophil count
chr1	174306124	174220131	0.804438	31046077	Tea consumption	RABGAP1L	rs56188862	2e-08		0.0088	[0.0057-0.0119] unit increase	tea consumption measurement
chr1	174306124	174220131	0.804438	33287642	Caffeine consumption from tea	RABGAP1L	rs56188862	2e-13		0.016829	[0.012-0.021] unit increase	tea consumption measurement
chr1	174306124	174220131	0.804438	39024449	Weight (mean, inv-normal transformed)		rs56188862	2e-11		0.02304	[0.016-0.03] unit decrease	body weight
chr1	174306124	174220131	0.804438	39024449	Weight (minimum, inv-normal transformed)		rs56188862	4e-11		0.02166	[0.015-0.028] unit decrease	body weight
chr1	174306124	174319664	0.978743	36477530	Cigarettes smoked per day		rs7523460	2e-09		0.00956	[0.0064-0.0127] unit decrease	cigarettes per day measurement
chr1	174306124	174321643	0.983735	32451486	Problematic alcohol use (MTAG)	NR	rs7552830	3e-09		0.0122764	[0.0082-0.0163] unit decrease	alcohol use disorder measurement, alcohol consumption quality
chr1	174306124	174343675	0.9832	37156939	Smoking initiation (MTAG)		rs17301013	2e-08		0.0089765	[0.0058-0.0121] unit decrease	smoking initiation
chr1	174306124	174356554	0.98	30038396	Cognitive performance (MTAG)	Intergenic	rs2049992	1e-09	(MTAG)	0.014	[0.0095-0.0185] unit decrease	cognitive function measurement
chr1	174306124	174356554	0.980488	30038396	Cognitive performance (MTAG)	Intergenic	rs2049992	1e-09	(MTAG)	0.014	[0.0095-0.0185] unit decrease	cognitive function measurement
chr1	174306124	174357564	0.980488	30038396	Highest math class taken (MTAG)	Intergenic	rs6666767	2e-13	(MTAG)	0.0122	[0.0089-0.0155] unit decrease	mathematical ability
chr1	174306124	174422186	0.94245	30643251	Smoking cessation (MTAG)	NR	rs6425280	7e-10		0.00976468	[0.0067-0.0129] unit decrease	smoking cessation
chr1	174306124	174524207	0.944479	36477530	Smoking initiation		rs13375788	4e-32		0.00951	[0.0079-0.0111] unit decrease	smoking initiation
chr1	174306124	174528504	0.945987	31484785	Longevity	NR	rs12088073	5e-08		0.01118	[0.0072-0.0152] unit increase	life span trait
chr1	174306124	174547228	0.94627	38412862	CHAC2/RABGAP1L protein level ratio		rs10912807	4e-46		0.10096	[0.087-0.115] decrease	CHAC2/RABGAP1L protein level ratio in blood
chr1	174306124	174654958	0.940892	40155373	Chronic obstructive pulmonary disease or diverticular disease (MTAG)		rs34819375	3e-08		0.99	[0.99-1.0]	chronic obstructive pulmonary disease, diverticular disease
chr1	174306124	174837663	0.921018	32888493	White blood cell count	NR	rs1754349	1e-10		0.135683	[0.094-0.177] SD units decrease	myeloid leukocyte count
chr1	174306124	174902894	0.87597	34107879	White blood cell count		rs61828140	3e-11		0.112	[0.079-0.145] unit increase	leukocyte quantity
chr1	174306124	174906079	0.874317	34925446	White blood cell count		rs61828142	3e-10		0.134969	[0.093-0.177] unit increase	leukocyte quantity
chr1	174306124	174906079	0.874317	34925446	White blood cell count		rs61828142	3e-10		0.134969	[0.093-0.177] unit increase	leukocyte quantity
chr1	174306124	174916106	0.875589	32888493	Neutrophil count	NR	rs6425305	1e-10		0.146633	[0.1-0.19] SD units increase	neutrophil count
chr1	174306124	174916106	0.875589	34925446	Neutrophil count		rs6425305	2e-10		0.146633	[0.1-0.19] unit increase	neutrophil count
chr1	174306124	174952007	0.875347	30643251	Age of smoking initiation (MTAG)	NR	rs4651238	3e-10		0.00928855	[0.0064-0.0122] unit increase	smoking initiation
chr10	103036128	102922845	0.894454	35762941	Pulse pressure		rs77602510	1e-26		0.4755	[0.39-0.56] unit decrease	pulse pressure measurement
chr10	103036128	102924787	0.894454	31926635	Bipolar disorder or major depressive disorder	NR	rs78821730	3e-08		1.04167		bipolar disorder, major depressive disorder
chr10	103036128	102925542	0.894129	30804565	Insomnia		rs12411886	7e-10	(Female)	1.08814	[1.06-1.12]	insomnia measurement
chr10	103036128	102925542	0.894129	36376304	Body mass index (MTAG)		rs12411886	8e-20		0.027969	[0.022-0.034] unit increase	body mass index
chr10	103036128	102929908	0.894435	39024449	Ischemic heart disease (PheCode 411)		rs10509759	8e-14		0.06857	[0.049-0.088] unit increase	coronary artery disease
chr10	103036128	102934897	0.894273	35835914	Insomnia		rs112314091	4e-11		0.014	[0.01-0.018] unit decrease	insomnia
chr10	103036128	102937759	0.894454	34734193	Systolic blood pressure x depressive symptoms interaction (2df test)		rs5011520	8e-10				systolic blood pressure, major depressive disorder
chr10	103036128	102947259	0.894129	34594039	Medication use (beta blocking agents)		rs11191472	2e-12		0.0881385	[0.064-0.113] unit decrease	Beta blocking agent use measurement
chr10	103036128	102959339	0.894454	20364137	Intracranial aneurysm	CNNM2	rs12413409	1e-09		1.29	[1.19-1.40]	brain aneurysm
chr10	103036128	102959339	0.894454	21378990	Coronary heart disease	NT5C2, CNNM2, CYP17A1	rs12413409	1e-09		1.12	[1.08-1.16]	coronary artery disease
chr10	103036128	102959339	0.894454	24262325	Coronary artery disease or large artery stroke	NT5C2, CNNM2, YP17A1	rs12413409	2e-08				large artery stroke, coronary artery disease
chr10	103036128	102959339	0.894454	31879980	Hypertension	CNNM2	rs12413409	1e-17		0.0977791	NR unit increase	hypertension
chr10	103036128	102959339	0.894454	32709000	Hypertension	CNNM2	rs12413409	5e-09		0.85	[0.81-0.9]	hypertension
chr10	103036128	102959339	0.894454	36581621	Body mass index		rs12413409	2e-44		0.034	[0.029-0.039] unit decrease	body mass index
chr10	103036128	102959339	0.894454	39375568	Body mass index		rs12413409	3e-17		0.0266	[0.021-0.033] unit decrease	body mass index
chr10	103036128	102963863	0.894237	34159505	Major depressive disorder (MTAG)		rs11191479	8e-11				major depressive disorder
chr10	103036128	102963863	0.894237	39406924	Gout		rs11191479	7e-11		1.07122	[1.05-1.09]	gout
chr10	103036128	102988252	0.894454	34594039	Body mass index		rs77860422	2e-17		0.0237	[0.018-0.029] unit increase	body mass index
chr10	103036128	102988252	0.894454	34594039	Weight		rs77860422	2e-16		0.0253718	[0.019-0.031] unit increase	body weight
chr10	103036128	102988252	0.894454	34594039	Weight		rs77860422	9e-25		0.0248	[0.02-0.03] unit increase	body weight
chr10	103036128	103004514	0.894996	33479212	Major depressive disorder (MTAG)	NR	rs11191499	1e-09		0.0460231	[0.031-0.061] unit increase	major depressive disorder
chr10	103036128	103004514	0.894996	33479212	Neuropsychiatric disorders	NR	rs11191499	1e-09		6.074	NR z score increase	attention deficit hyperactivity disorder, bipolar disorder, autism spectrum disorder, schizophrenia, major depressive disorder
chr10	103036128	103005737	0.894996	32888494	White blood cell count	CNNM2	rs11191502	7e-11		0.0268584	[0.019-0.035] unit decrease	leukocyte quantity
chr10	103036128	103009635	0.893798	35285134	Coronary artery disease or factor VII levels (pleiotropy)		rs12221335	1e-09				coronary artery disease, factor VII measurement
chr10	103036128	103009635	0.893798	35285134	Coronary artery disease or factor VIII levels (pleiotropy)		rs12221335	1e-09				factor VIII measurement, coronary artery disease
chr10	103036128	103009635	0.893798	35285134	Coronary artery disease or factor XI levels (pleiotropy)		rs12221335	1e-09				factor XI measurement, coronary artery disease
chr10	103036128	103009635	0.893798	35285134	Coronary artery disease or fibrinogen levels (pleiotropy)		rs12221335	1e-09				circulating fibrinogen levels, coronary artery disease
chr10	103036128	103009635	0.893798	35285134	Coronary artery disease or von Willebrand factor levels (pleiotropy)		rs12221335	1e-09				von Willebrand factor quality, coronary artery disease
chr10	103036128	103013607	0.895102	26426971	Body mass index	NR	rs11191514	3e-11		0.031324	unit increase	body mass index
chr10	103036128	103016448	0.89436	36474045	Coronary artery disease		rs77787671	3e-15		0.934	[0.918-0.95]	coronary artery disease
chr10	103036128	103016770	0.894777	38538606	Whole body fat free mass (UKB data field 23101)		rs11191515	2e-14		0.0188236	[0.014-0.024] unit increase	lean body mass
chr10	103036128	103016770	0.894777	38072966	Myocardial infarction		rs11191515	1e-08		1.0726		myocardial infarction
chr10	103036128	103029718	0.911496	36329257	Hip circumference		rs11191521	2e-08		0.202731	unit increase	hip circumference
chr10	103036128	103029718	0.911496	39024449	Essential hypertension (PheCode 401.1)		rs11191521	3e-22		0.09292	[0.073-0.113] unit increase	essential hypertension
chr10	103036128	103033891	0.91194	31740837	Schizophrenia	NR	rs75970938	2e-25		1.1336	[1.11-1.16]	schizophrenia
chr10	103036128	103033891	0.91194	38177345	Major depressive disorder (broad)		rs75970938	4e-09		0.0303	[0.02-0.04] unit increase	major depressive disorder
chr10	103036128	103034147	0.91194	31015401	Medication use (agents acting on the renin-angiotensin system)	CNNM2	rs79668541	2e-16		0.0932702	[0.071-0.116] unit decrease	Agents acting on the renin-angiotensin system use measurement
chr10	103036128	103034147	0.91194	34594039	Medication use (agents acting on the renin-angiotensin system)		rs79668541	8e-24		0.073	[0.059-0.087] unit decrease	Agents acting on the renin-angiotensin system use measurement
chr10	103036128	103034147	0.91194	39753749	Schizophrenia		rs79668541	2e-29				schizophrenia
chr10	103036128	103034329	0.89617	30487518	Pulse pressure	NR	rs76752100	4e-22	(East Asian)	0.4858	[0.39-0.58] unit decrease	pulse pressure measurement
chr10	103036128	103034329	0.89617	30487518	Pulse pressure	NR	rs76752100	4e-22	(East Asian)	0.4858	[0.39-0.58] unit decrease	pulse pressure measurement
chr10	103036128	103036129	0.999657	30578418	Systolic blood pressure	CNNM2	rs140473396	3e-57		0.9773	[0.86-1.1] mmHg increase	systolic blood pressure
chr10	103036128	103036129	0.999767	30578418	Systolic blood pressure	CNNM2	rs140473396	3e-57		0.9773	[0.86-1.1] mmHg increase	systolic blood pressure
chr10	103036128	103036129	0.999327	30578418	Systolic blood pressure	CNNM2	rs140473396	3e-57		0.9773	[0.86-1.1] mmHg increase	systolic blood pressure
chr10	103036128	103036129	0.999327	30578418	Systolic blood pressure	CNNM2	rs140473396	3e-57		0.9773	[0.86-1.1] mmHg increase	systolic blood pressure
chr10	103036128	103036129	0.999657	30578418	Systolic blood pressure	CNNM2	rs140473396	3e-57		0.9773	[0.86-1.1] mmHg increase	systolic blood pressure
chr10	103036128	103036129	0.999657	30578418	Systolic blood pressure	CNNM2	rs140473396	3e-57		0.9773	[0.86-1.1] mmHg increase	systolic blood pressure
chr10	103036128	103036129	0.999327	30578418	Systolic blood pressure	CNNM2	rs140473396	3e-57		0.9773	[0.86-1.1] mmHg increase	systolic blood pressure
chr10	103036128	103036129	0.999327	30578418	Systolic blood pressure	CNNM2	rs140473396	3e-57		0.9773	[0.86-1.1] mmHg increase	systolic blood pressure
chr10	103036128	103036129	0.999657	30578418	Systolic blood pressure	CNNM2	rs140473396	3e-57		0.9773	[0.86-1.1] mmHg increase	systolic blood pressure
chr10	103036128	103036129	0.999657	30578418	Systolic blood pressure	CNNM2	rs140473396	3e-57		0.9773	[0.86-1.1] mmHg increase	systolic blood pressure
chr10	103036128	103036129	0.999767	30578418	Systolic blood pressure	CNNM2	rs140473396	3e-57		0.9773	[0.86-1.1] mmHg increase	systolic blood pressure
chr10	103036128	103036129	0.999767	30578418	Systolic blood pressure	CNNM2	rs140473396	3e-57		0.9773	[0.86-1.1] mmHg increase	systolic blood pressure
chr10	103036128	103051446	0.912265	34734193	Systolic blood pressure x depressive symptoms interaction (2df test)		rs12219027	6e-09				systolic blood pressure, major depressive disorder
chr10	103036128	103076162	0.905659	27618452	Diastolic blood pressure	CYP17A1, NT5C2	rs943037	4e-14		0.482	[0.36-0.61] mm Hg decrease	diastolic blood pressure
chr10	103036128	103076162	0.905659	27618452	Systolic blood pressure	CYP17A1, NT5C2	rs943037	2e-27		1.133	[0.93-1.34] mm Hg decrease	systolic blood pressure
chr10	103036128	103076162	0.905659	36989840	Obstructive sleep apnea		rs943037	2e-08		1.04657	[1.03-1.06]	obstructive sleep apnea
chr10	103036128	103086421	0.906289	19430483	Systolic blood pressure	NT5C2, AS3MT, CNNM2, CYP17A1	rs11191548	7e-24		1.16	[0.92-1.40] mm Hg increase	systolic blood pressure
chr10	103036128	103086421	0.906289	21572416	Blood pressure	NT5C2, CNNM2, CYP17A1	rs11191548	4e-17	(Systolic)	1.18	[0.91-1.45] mm Hg increase	systolic blood pressure
chr10	103036128	103086421	0.906289	21572416	Blood pressure	NT5C2, CNNM2, CYP17A1	rs11191548	7e-12	(Diastolic)	0.58	[0.42-0.74] mm Hg increase	diastolic blood pressure
chr10	103036128	103086421	0.906289	21909110	Blood pressure	NT5C2, CYP17A1	rs11191548	8e-11	(Pulse Pressure)	0.529	[0.37-0.69] mmHg increase	pulse pressure measurement
chr10	103036128	103086421	0.906289	21909115	Systolic blood pressure	NT5C2, CYP17A1	rs11191548	7e-26		1.095	[NR] mmHg increase	systolic blood pressure
chr10	103036128	103086421	0.906289	26390057	Systolic blood pressure	CNMM2, NT5C2, CYP17A1	rs11191548	3e-09		0.6983	[0.47-0.93] mmHg increase	systolic blood pressure
chr10	103036128	103086421	0.906289	28739976	Diastolic blood pressure	CYP17A1, NT5C2	rs11191548	1e-09	(EA, initial)	0.468	[0.32-0.62] unit decrease	diastolic blood pressure
chr10	103036128	103086421	0.906289	28739976	Pulse pressure	CYP17A1, NT5C2	rs11191548	9e-12	(EA, initial)	0.562	[0.4-0.72] unit decrease	pulse pressure measurement
chr10	103036128	103086421	0.906289	28739976	Systolic blood pressure	CYP17A1, NT5C2	rs11191548	1e-17	(EA, initial)	1.082	[0.83-1.33] unit decrease	systolic blood pressure
chr10	103036128	103086421	0.906289	27618447	Systolic blood pressure	CYP17A1, NT5C2	rs11191548	3e-20		0.0583	mmHg increase	systolic blood pressure
chr10	103036128	103086421	0.906289	29455858	Diastolic blood pressure (cigarette smoking interaction)	CYP17A1, NT5C2, CNNM2-AS3MT	rs11191548	1e-17				smoking status measurement, diastolic blood pressure
chr10	103036128	103086421	0.906289	29455858	Systolic blood pressure (cigarette smoking interaction)	CYP17A1, NT5C2, CNNM2-AS3MT	rs11191548	1e-45				smoking status measurement, systolic blood pressure
chr10	103036128	103086421	0.906289	30487518	Hypertension	CNNM2	rs11191548	1e-12	(Japanese)	0.1064	[0.077-0.136] unit increase	hypertension
chr10	103036128	103086421	0.906289	30487518	Mean arterial pressure	CNNM2	rs11191548	1e-10	(Japanese)	0.3857	[0.27-0.5] unit increase	mean arterial pressure
chr10	103036128	103086421	0.906289	30487518	Pulse pressure	CNNM2	rs11191548	1e-12	(Japanese)	0.4168	[0.3-0.53] unit increase	pulse pressure measurement
chr10	103036128	103086421	0.906289	30487518	Systolic blood pressure	CNNM2	rs11191548	8e-15	(Japanese)	0.6605	[0.49-0.83] unit increase	systolic blood pressure
chr10	103036128	103086421	0.906289	32709000	Hypertension	CNNM2	rs11191548	1e-08		0.86	[0.81-0.9]	hypertension
chr10	103036128	103086421	0.906289	36329257	Systolic blood pressure		rs11191548	2e-18		0.746157	unit decrease	systolic blood pressure
chr10	103036128	103086421	0.906289	38538606	Whole body fat mass (UKB data field 23100)		rs11191548	5e-08		0.0241991	[0.016-0.033] unit increase	fat pad mass
chr10	103036128	103086421	0.906289	39024449	Essential hypertension (PheCode 401.1)		rs11191548	3e-29		0.09498	[0.076-0.114] unit increase	essential hypertension
chr10	103036128	103086421	0.906289	39024449	Gout and other crystal arthrop (PheCode 274)		rs11191548	1e-11		0.08432	[0.059-0.11] unit increase	gout
chr10	103036128	103086421	0.906289	39024449	Hypertension (PheCode 401)		rs11191548	7e-22		0.09121	[0.071-0.111] unit increase	hypertension
chr10	103036128	103086421	0.906289	39024449	Takes medication for high blood pressure?		rs11191548	2e-17		0.08082	[0.061-0.101] unit increase	hypertension, Antihypertensive use measurement
chr10	103036128	103091078	0.906292	38116116	Systolic blood pressure		rs11191551	2e-24				systolic blood pressure
chr10	103036128	103092132	0.90606	36329257	Mean arterial pressure		rs12217501	6e-17		0.507529	unit decrease	mean arterial pressure
chr10	103036128	103092132	0.90606	39024449	Weight (maximum, inv-normal transformed)		rs12217501	3e-22		0.05398	[0.043-0.065] unit decrease	body weight
chr10	103036128	103096405	0.90609	35762941	Systolic blood pressure		rs12412038	3e-63		1.0927	[0.97-1.22] unit decrease	systolic blood pressure
chr10	103036128	103107929	0.905871	32469254	Coronary artery disease	NT5C2	rs11191559	2e-08		1.13	[1.08-1.18]	coronary artery disease
chr10	103036128	103109281	0.90609	25673413	Body mass index	NT5C2	rs11191560	8e-09	(EA)	0.031	[0.02-0.041] kg/m2 increase	body mass index
chr10	103036128	103109281	0.90609	25673413	Body mass index	NT5C2	rs11191560	2e-09		0.031	[0.021-0.041] kg/m2 increase	body mass index
chr10	103036128	103109281	0.90609	30108127	Body mass index	NR	rs11191560	8e-15		0.033	[NR] unit decrease	body mass index
chr10	103036128	103111522	0.90609	26198764	Schizophrenia	NR	rs10883832	2e-16		1.16	[NR]	schizophrenia
chr10	103036128	103111522	0.90609	31835028	Anorexia nervosa, attention-deficit/hyperactivity disorder, autism spectrum disorder, bipolar disorder, major depression, obsessive-compulsive disorder, schizophrenia, or Tourette syndrome (pleiotropy)	NT5C2, CNNM2	rs10883832	3e-14				obsessive-compulsive disorder, attention deficit hyperactivity disorder, Tourette syndrome, bipolar disorder, autism spectrum disorder, schizophrenia, anorexia nervosa, major depressive disorder
chr10	103036128	103111522	0.90609	33619380	Body mass index and coronary artery disease (pairwise)	NT5C2	rs10883832	9e-16				body mass index, coronary artery disease
chr10	103036128	103111522	0.90609	33619380	Body mass index and systole blood pressure (pairwise)	NT5C2	rs10883832	3e-24				systolic blood pressure, body mass index
chr10	103036128	103120099	0.901401	38789058	Pallidum iron levels (quantitative susceptibility mapping)		rs529049131	4e-10		0.0786924	[0.054-0.104] unit increase	amount of iron in brain
chr10	103036128	103120099	0.901401	38789058	Pallidum iron levels (quantitative susceptibility mapping)		rs529049131	4e-10		0.0786924	[0.054-0.104] unit increase	amount of iron in brain
chr10	103036128	103120099	0.901401	38789058	Pallidum iron levels (quantitative susceptibility mapping)		rs529049131	4e-10		0.0786924	[0.054-0.104] unit increase	amount of iron in brain
chr10	103036128	103120099	0.901401	38789058	Pallidum iron levels (quantitative susceptibility mapping)		rs529049131	4e-10		0.0786924	[0.054-0.104] unit increase	amount of iron in brain
chr10	103036128	103120099	0.901401	38789058	Pallidum iron levels (quantitative susceptibility mapping)		rs529049131	4e-10		0.0786924	[0.054-0.104] unit increase	amount of iron in brain
chr10	103036128	103120099	0.901401	38789058	Pallidum iron levels (quantitative susceptibility mapping)		rs529049131	4e-10		0.0786924	[0.054-0.104] unit increase	amount of iron in brain
chr10	103036128	103120099	0.901401	38789058	Pallidum iron levels (quantitative susceptibility mapping)		rs529049131	4e-10		0.0786924	[0.054-0.104] unit increase	amount of iron in brain
chr10	103036128	103138144	0.905766	32709000	Hypertension	NT5C2	rs732998	8e-09		0.85	[0.81-0.9]	hypertension
chr10	103036128	103138144	0.905766	38965376	Hypertension (confirmatory factor analysis Factor 12)		rs732998	6e-14				hypertension
chr10	103036128	103141274	0.905766	36329257	Hypertension		rs79993475	2e-14		0.147491	unit decrease	hypertension
chr10	103036128	103141734	0.905329	31681408	Birth weight (MTAG)	NR	rs12220375	3e-08		0.0381777	[0.025-0.052] unit decrease	birth weight
chr10	103036128	103141734	0.905329	39134668	Diastolic blood pressure		rs12220375	5e-28		0.0427727	[0.035-0.05] unit decrease	diastolic blood pressure
chr10	103036128	103141734	0.905329	39134668	Systolic blood pressure		rs12220375	2e-43		0.0501093	[0.043-0.057] unit decrease	systolic blood pressure
chr10	103036128	103146454	0.905441	21926974	Schizophrenia	NT5C2	rs11191580	3e-08		1.2	[1.13-1.26]	schizophrenia
chr10	103036128	103146454	0.905441	22688191	Schizophrenia	NT5C2, other genes, CNNM2	rs11191580	2e-09		1.23	[NR]	schizophrenia
chr10	103036128	103146454	0.905441	23453885	Autism spectrum disorder, attention deficit-hyperactivity disorder, bipolar disorder, major depressive disorder, and schizophrenia (combined)	NT5C2	rs11191580	1e-08	(Modelling analysis)			attention deficit hyperactivity disorder, bipolar disorder, autism spectrum disorder, schizophrenia, major depressive disorder
chr10	103036128	103146454	0.905441	24861553	Body mass index	NT5C2	rs11191580	4e-08		0.0295	[0.019-0.04] unit increase	body mass index
chr10	103036128	103146454	0.905441	28348047	Systolic blood pressure (long-term average)	NT5C2	rs11191580	4e-15		0.97	[0.73-1.21] mmHg increase	systolic blood pressure
chr10	103036128	103146454	0.905441	26426971	Body mass index	NR	rs11191580	2e-11		0.0312222	unit decrease	body mass index
chr10	103036128	103146454	0.905441	30595370	Cardiovascular disease		rs11191580	2e-19				cardiovascular disease
chr10	103036128	103146454	0.905441	30595370	Systolic blood pressure		rs11191580	4e-57				systolic blood pressure
chr10	103036128	103146454	0.905441	30487518	Hypertension	NT5C2	rs11191580	2e-13	(Japanese)	0.1102	[0.081-0.139] unit increase	hypertension
chr10	103036128	103146454	0.905441	30487518	Mean arterial pressure	NT5C2	rs11191580	1e-10	(Japanese)	0.3933	[0.27-0.51] unit increase	mean arterial pressure
chr10	103036128	103146454	0.905441	30487518	Pulse pressure	NT5C2	rs11191580	9e-13	(Japanese)	0.4271	[0.31-0.54] unit increase	pulse pressure measurement
chr10	103036128	103146454	0.905441	30487518	Systolic blood pressure	NT5C2	rs11191580	7e-15	(Japanese)	0.6749	[0.51-0.84] unit increase	systolic blood pressure
chr10	103036128	103146454	0.905441	31879980	Hypertension	NT5C2	rs11191580	3e-20		0.105235	NR unit increase	hypertension
chr10	103036128	103146454	0.905441	32709000	Hypertension	NT5C2	rs11191580	3e-08		0.86	[0.82-0.91]	hypertension
chr10	103036128	103146454	0.905441	38689001	Diastolic blood pressure		rs11191580	2e-55	(EA)	0.4247	[0.37-0.48] unit decrease	diastolic blood pressure
chr10	103036128	103146454	0.905441	38689001	Pulse pressure		rs11191580	3e-74	(EA)	0.5641	[0.5-0.62] unit decrease	pulse pressure measurement
chr10	103036128	103146454	0.905441	38689001	Systolic blood pressure		rs11191580	1e-111	(EA)	0.9732	[0.89-1.06] unit decrease	systolic blood pressure
chr10	103036128	103146454	0.905441	39537608	Diastolic blood pressure (MTAG)		rs11191580	9e-56		0.0484882	[0.042-0.055] unit decrease	diastolic blood pressure
chr10	103036128	103146454	0.905441	39537608	Systolic blood pressure (MTAG)		rs11191580	4e-83		0.0597919	[0.054-0.066] unit decrease	systolic blood pressure
chr10	103036128	103146454	0.905441	38459180	Pulse pressure		rs11191580	2e-09		0.04	[0.028-0.052] unit increase	pulse pressure measurement
chr10	103036128	103146454	0.905441	38459180	Pulse pressure		rs11191580	1e-15		0.03	[0.022-0.038] unit increase	pulse pressure measurement
chr10	103036128	103146454	0.905441	38459180	Systolic blood pressure		rs11191580	1e-23		0.06	[0.048-0.072] unit increase	systolic blood pressure
chr10	103036128	103146454	0.905441	38459180	Systolic blood pressure		rs11191580	1e-10		0.04	[0.028-0.052] unit increase	systolic blood pressure
chr10	103036128	103146454	0.905441	38459180	Systolic blood pressure		rs11191580	7e-33		0.05	[0.042-0.058] unit increase	systolic blood pressure
chr10	103036128	103146454	0.905441	38789058	Pallidum iron levels (R2* MRI)		rs11191580	6e-16		0.101219	[0.076-0.126] unit decrease	amount of iron in brain
chr10	103036128	103146454	0.905441	39789286	Diastolic blood pressure (UKB data field 4079)		rs11191580	5e-15		0.0290818	[0.022-0.037] unit decrease	diastolic blood pressure
chr10	103036128	103146454	0.905441	39789286	Hypertension		rs11191580	9e-21		0.0841327	[0.065-0.103] unit decrease	hypertension
chr10	103036128	103151202	0.905766	34594039	Medication use (calcium channel blockers)		rs79680647	1e-17		0.0806726	[0.062-0.099] unit decrease	Calcium channel blocker use measurement
chr10	103036128	103151202	0.905766	34594039	Systolic blood pressure		rs79680647	9e-47		0.0408	[0.035-0.046] unit decrease	systolic blood pressure
chr10	103036128	103153896	0.905116	28540026	Autism spectrum disorder or schizophrenia	ACTR1A, ARL3, AS3MT, BORCS7, BORCS7-ASMT, CNNM2, CYP17A1, INA, MFSD13A, MIR1307, NT5C2, PCGF6, PDCD11, RPEL1, SFXN2, SUFU, TAF5, TRIM8, USMG5, WBP1L	rs11191582	4e-14		1.13636	[1.1-1.18]	autism spectrum disorder, schizophrenia
chr10	103036128	103153896	0.905116	33479212	Bipolar disorder (MTAG)	NR	rs11191582	9e-13		0.137417	[0.1-0.175] unit decrease	bipolar disorder
chr10	103036128	103153896	0.905116	33479212	Schizophrenia (MTAG)	NR	rs11191582	3e-17		0.164998	[0.13-0.2] unit decrease	schizophrenia
chr10	103036128	103153896	0.905116	34594039	Mean arterial pressure		rs11191582	7e-12		0.0272922	[0.019-0.035] unit decrease	mean arterial pressure
chr10	103036128	103153896	0.905116	39024449	Body mass index (BMI, maximum, inv-normal transformed)		rs11191582	8e-21		0.05371	[0.042-0.065] unit decrease	body mass index
chr10	103036128	103153896	0.905116	39024449	Body mass index (BMI, minimum, inv-normal transformed)		rs11191582	2e-22		0.05135	[0.041-0.062] unit decrease	body mass index
chr10	103036128	103153896	0.905116	39024449	High blood pressure / hypertension		rs11191582	1e-20		0.0792	[0.061-0.097] unit increase	hypertension
chr10	103036128	103153896	0.905116	39024449	High blood pressure / hypertension		rs11191582	6e-19		0.08784	[0.067-0.109] unit increase	hypertension
chr10	103036128	103153896	0.905116	39024449	Takes medication for high blood pressure?		rs11191582	4e-19		0.07534	[0.057-0.093] unit increase	hypertension, Antihypertensive use measurement
chr10	103036128	103154183	0.889331	27680694	Birth weight	NT5C2	rs74233809	2e-09		0.0387	[0.026-0.051] unit increase	birth weight
chr10	103036128	103169157	0.905549	29483656	Schizophrenia	AS3MT, C10orf32, C10orf32-ASMT, CNNM2, CYP17A1, INA, NT5C2, PCGF6, RPEL1, WBP1L	rs12416331	7e-18		1.157	[1.12-1.19]	schizophrenia
chr10	103036128	103169157	0.905549	30578418	Pulse pressure	NT5C2	rs12416331	6e-42		0.5987	[0.51-0.69] mmHg decrease	pulse pressure measurement
chr10	103036128	103169157	0.905549	30487518	Mean arterial pressure	NR	rs12416331	7e-15	(East Asian)	0.4052	[0.3-0.51] unit decrease	mean arterial pressure
chr10	103036128	103169157	0.905549	34594039	Medication use (calcium channel blockers)		rs12416331	4e-25		0.0832	[0.068-0.099] unit decrease	Calcium channel blocker use measurement
chr10	103036128	103171827	0.905441	30487518	Hypertension	NR	rs12219304	1e-12	(East Asian)	0.0968	[0.07-0.123] unit decrease	hypertension
chr10	103036128	103179458	0.905766	21909110	Blood pressure	NT5C2, CYP17A1	rs11191593	1e-15	(Mean Arterial Pressure)	0.66	[0.50-0.82] mmHg increase	mean arterial pressure
chr10	103036128	103179458	0.905766	30487518	Hypertension	NT5C2	rs11191593	6e-13	(Japanese)	0.1142	[0.083-0.145] unit increase	hypertension
chr10	103036128	103179458	0.905766	30487518	Mean arterial pressure	NT5C2	rs11191593	8e-11	(Japanese)	0.4086	[0.29-0.53] unit increase	mean arterial pressure
chr10	103036128	103179458	0.905766	30487518	Pulse pressure	NT5C2	rs11191593	4e-13	(Japanese)	0.446	[0.33-0.57] unit increase	pulse pressure measurement
chr10	103036128	103179458	0.905766	30487518	Systolic blood pressure	NT5C2	rs11191593	3e-15	(Japanese)	0.703	[0.53-0.88] unit increase	systolic blood pressure
chr10	103036128	103179458	0.905766	34594039	Stable angina pectoris		rs11191593	3e-13		0.0841	[0.062-0.107] unit decrease	angina pectoris
chr10	103036128	103179458	0.905766	39024449	Coronary atherosclerosis (PheCode 411.4)		rs11191593	5e-15		0.07168	[0.053-0.091] unit increase	coronary atherosclerosis
chr10	103036128	103182487	0.905441	39024449	systolic blood pressure (SBP, mean, inv-normal transformed)		rs34747231	3e-41		0.06439	[0.055-0.074] unit increase	systolic blood pressure
chr10	103036128	103183291	0.89983	30804566	Insomnia symptoms (never/rarely vs. sometimes/usually)	NT5C2	rs11191595	2e-09		1.07	[1.05-1.10]	insomnia measurement
chr10	103036128	103183291	0.89983	30804566	Insomnia symptoms (never/rarely vs. usually)	NT5C2	rs11191595	1e-09		1.07	[1.05-1.10]	insomnia measurement
chr10	103036128	103183291	0.89983	31669095	Body mass index	NR	rs11191595	6e-11				body mass index
chr10	103036128	103183291	0.89983	38538606	Body mass index		rs11191595	1e-09		0.0315239	[0.021-0.042] unit increase	body mass index
chr10	103036128	103183291	0.89983	38538606	Whole body fat mass (UKB data field 23100)		rs11191595	9e-09		0.0293222	[0.019-0.039] unit increase	fat pad mass
chr10	103036128	103183291	0.900049	30804566	Insomnia symptoms (never/rarely vs. sometimes/usually)	NT5C2	rs11191595	2e-09		1.07	[1.05-1.10]	insomnia measurement
chr10	103036128	103183291	0.900049	30804566	Insomnia symptoms (never/rarely vs. usually)	NT5C2	rs11191595	1e-09		1.07	[1.05-1.10]	insomnia measurement
chr10	103036128	103183291	0.900049	31669095	Body mass index	NR	rs11191595	6e-11				body mass index
chr10	103036128	103183291	0.900049	38538606	Body mass index		rs11191595	1e-09		0.0315239	[0.021-0.042] unit increase	body mass index
chr10	103036128	103183291	0.900049	38538606	Whole body fat mass (UKB data field 23100)		rs11191595	9e-09		0.0293222	[0.019-0.039] unit increase	fat pad mass
chr10	103036128	103186066	0.905112	29942085	Worry	NR	rs77420391	2e-12		0.03131	[0.023-0.04] unit decrease	anxiety
chr10	103036128	103186066	0.905112	30487518	Systolic blood pressure	NR	rs77420391	2e-22	(East Asian)	0.7592	[0.61-0.91] unit decrease	systolic blood pressure
chr10	103036128	103186066	0.905112	34594039	Diastolic blood pressure		rs77420391	3e-18		0.0263	[0.02-0.032] unit decrease	diastolic blood pressure
chr10	103036128	103186066	0.905112	34594039	Mean arterial pressure		rs77420391	5e-34		0.0356	[0.03-0.041] unit decrease	mean arterial pressure
chr10	103036128	103186066	0.905112	37947095	Hypertension		rs77420391	1e-20				hypertension
chr10	103036128	103192742	0.90511	32606422	Schizophrenia (MTAG)	NR	rs79780963	3e-14				schizophrenia
chr10	103036128	103192742	0.90511	32606422	Schizophrenia (MTAG)	NR	rs79780963	3e-14				schizophrenia
chr10	103036128	103192742	0.90511	33199917	Intracranial aneurysm	NT5C2, MARCKSL1P1	rs79780963	2e-14		0.188	[0.14-0.24] unit decrease	brain aneurysm
chr10	103036128	103192742	0.90511	33199917	Intracranial aneurysm	NT5C2, MARCKSL1P1	rs79780963	7e-09		0.2254	[0.15-0.3] unit decrease	brain aneurysm
chr10	103036128	103192742	0.90511	34594039	Cerebral aneurysm		rs79780963	2e-08		0.1593	[0.1-0.22] unit decrease	brain aneurysm
chr10	103036128	103192742	0.90511	35762941	Diastolic blood pressure		rs79780963	6e-39		0.5093	[0.43-0.59] unit decrease	diastolic blood pressure
chr10	103036128	103192742	0.90511	35762941	Pulse pressure		rs79780963	4e-26		0.4913	[0.4-0.58] unit decrease	pulse pressure measurement
chr10	103036128	103192742	0.90511	35762941	Systolic blood pressure		rs79780963	1e-57		1.0816	[0.95-1.21] unit decrease	systolic blood pressure
chr10	103036128	103192742	0.90511	36376304	Body mass index (MTAG)		rs79780963	1e-11		0.025817	[0.018-0.033] unit increase	body mass index
chr10	103036128	103192742	0.90511	36581621	Body mass index		rs79780963	1e-12		0.0234	[0.017-0.03] unit decrease	body mass index
chr10	103036128	103192742	0.90511	38072966	Myocardial infarction		rs79780963	1e-08		1.0724		myocardial infarction
chr10	103036128	103192742	0.90511	39537608	Coronary artery disease (MTAG)		rs79780963	1e-08		0.0267451	[0.018-0.036] unit decrease	coronary artery disease
chr10	103036128	103192742	0.90511	39537608	Diastolic blood pressure (MTAG)		rs79780963	3e-52		0.0458749	[0.04-0.052] unit decrease	diastolic blood pressure
chr10	103036128	103192742	0.90511	39537608	Systolic blood pressure (MTAG)		rs79780963	4e-78		0.0563821	[0.05-0.062] unit decrease	systolic blood pressure
chr10	103036128	103197872	0.895873	35762941	Diastolic blood pressure		rs12414028	2e-45		0.5261	[0.45-0.6] unit decrease	diastolic blood pressure
chr10	103036128	103197872	0.895873	37280435	Body mass index		rs12414028	2e-11		0.0238242	[0.017-0.031] unit decrease	body mass index
chr10	103036128	103197872	0.895873	38789058	Substantia nigra iron levels (R2* MRI)		rs12414028	1e-12		0.0933268	[0.068-0.119] unit decrease	amount of iron in brain
chr10	103036128	103197872	0.895332	35762941	Diastolic blood pressure		rs12414028	2e-45		0.5261	[0.45-0.6] unit decrease	diastolic blood pressure
chr10	103036128	103197872	0.895332	37280435	Body mass index		rs12414028	2e-11		0.0238242	[0.017-0.031] unit decrease	body mass index
chr10	103036128	103197872	0.895332	38789058	Substantia nigra iron levels (R2* MRI)		rs12414028	1e-12		0.0933268	[0.068-0.119] unit decrease	amount of iron in brain
chr10	103036128	103199143	0.895873	29403010	Mean arterial pressure	NT5C2, RPEL1	rs112913898	6e-10		0.02993	[0.02-0.039] unit decrease novel	mean arterial pressure
chr10	103036128	103199143	0.895873	29403010	Pulse pressure	NT5C2, RPEL1	rs112913898	5e-17		0.04013	[0.031-0.049] unit decrease	pulse pressure measurement
chr10	103036128	103199143	0.895873	29403010	Systolic blood pressure	NT5C2, RPEL1	rs112913898	3e-16		0.03919	[0.03-0.049] unit decrease	systolic blood pressure
chr10	103036128	103199143	0.895873	30487518	Hypertension	NT5C2	rs112913898	9e-13	(Japanese)	0.1202	[0.087-0.153] unit decrease	hypertension
chr10	103036128	103199143	0.895873	30487518	Mean arterial pressure	NT5C2	rs112913898	3e-11	(Japanese)	0.4429	[0.31-0.57] unit decrease	mean arterial pressure
chr10	103036128	103199143	0.895873	30487518	Pulse pressure	NT5C2	rs112913898	2e-15	(Japanese)	0.5157	[0.39-0.64] unit decrease	pulse pressure measurement
chr10	103036128	103199143	0.895873	30487518	Systolic blood pressure	NT5C2	rs112913898	1e-16	(Japanese)	0.7843	[0.6-0.97] unit decrease	systolic blood pressure
chr10	103036128	103199143	0.895873	34594039	Pulse pressure		rs112913898	1e-19		0.0355168	[0.028-0.043] unit decrease	pulse pressure measurement
chr10	103036128	103199143	0.895873	34594039	Pulse pressure		rs112913898	4e-39		0.0366	[0.031-0.042] unit decrease	pulse pressure measurement
chr10	103036128	103199143	0.895873	34594039	Systolic blood pressure		rs112913898	2e-19		0.0348413	[0.027-0.042] unit decrease	systolic blood pressure
chr10	103036128	103199143	0.895873	35762941	Pulse pressure		rs112913898	7e-29		0.5025	[0.41-0.59] unit decrease	pulse pressure measurement
chr10	103036128	103199143	0.895873	34734193	Systolic blood pressure x depressive symptoms interaction (2df test)		rs112913898	7e-09				systolic blood pressure, major depressive disorder
chr10	103036128	103199431	0.895873	30643256	Depressive symptoms	NR	rs11191607	3e-08		0.010921	[0.0071-0.0148] unit decrease	depressive symptom measurement
chr10	103036128	103199431	0.895873	30643256	Neuroticism	NR	rs11191607	2e-08		0.0171334	[0.011-0.023] unit decrease	neuroticism measurement
chr11	113422198	113415768	0.991343	36477530	Smoking cessation		rs2734839	7e-16		0.0097	[0.0073-0.0121] unit decrease	smoking cessation
chr11	113422198	113415779	0.99186	30643251	Cigarettes smoked per day (MTAG)	NR	rs2734838	1e-09		0.013594	[0.0092-0.018] unit decrease	cigarettes per day measurement
chr11	113422198	113415779	0.99186	30643251	Smoking cessation (MTAG)	NR	rs2734838	3e-11		0.0104198	[0.0074-0.0135] unit decrease	smoking cessation
chr11	113422198	113415779	0.99186	36477530	Smoking cessation		rs2734838	9e-15		0.0105	[0.0079-0.0131] unit decrease	smoking cessation
chr11	113422198	113415779	0.99186	36889626	Body mass index or osteoarthritis (pleiotropy)		rs2734838	3e-10				body mass index, osteoarthritis
chr11	113422198	113416107	0.991343	29500382	Worry too long after an embarrassing experience	TMPRSS5	rs2734837	1e-09		6.05	z score decrease	worry measurement
chr11	113422198	113416107	0.991343	33479212	Major depressive disorder (MTAG)	NR	rs2734837	3e-09		0.0250974	[0.017-0.033] unit decrease	major depressive disorder
chr11	113422198	113416107	0.991343	36477530	Smoking cessation		rs2734837	6e-16		0.00971	[0.0074-0.0121] unit decrease	smoking cessation
chr11	113422198	113418315	0.99186	30038396	Educational attainment (MTAG)	Intergenic	rs1107162	1e-09	(MTAG)	0.0082	[0.0057-0.0107] unit increase	self reported educational attainment
chr11	113422198	113418315	0.99186	37156939	Opioid use disorder (MTAG)		rs1107162	6e-09		0.020027	[0.013-0.027] unit increase	opioid use disorder
chr11	113422198	113424276	1	36515925	Suicidal thoughts and behaviors		rs12808482	3e-10				suicidal ideation, suicide behaviour
chr11	113422198	113424276	1	39024449	Substance addiction and disorders (PheCode 316)		rs12808482	1e-14		0.04779	[0.035-0.06] unit increase	substance-related disorder
chr11	113422198	113424276	1	36515925	Suicidal thoughts and behaviors		rs12808482	3e-10				suicidal ideation, suicide behaviour
chr11	113422198	113424276	1	39024449	Substance addiction and disorders (PheCode 316)		rs12808482	1e-14		0.04779	[0.035-0.06] unit increase	substance-related disorder
chr11	113422198	113429107	0.939153	30038396	Highest math class taken (MTAG)	Intergenic	rs7131627	9e-12	(MTAG)	0.0115	[0.0082-0.0148] unit increase	mathematical ability
chr11	113422198	113429107	0.939153	37777856	Suicide attempt		rs7131627	6e-11		0.95	[0.93-0.97]	attempted suicide
chr11	113422198	113429188	0.939015	30038396	Self-reported math ability (MTAG)	Intergenic	rs7131440	5e-09	(MTAG)	0.0107	[0.0072-0.0142] unit increase	mathematical ability
chr11	113422198	113429188	0.939015	39891803	Common executive function		rs7131440	3e-08				executive function measurement
chr11	113422198	113436171	0.920618	29942085	Neuroticism	NR	rs4587762	6e-16		8.093	z score decrease	neuroticism measurement
chr11	113422198	113445380	0.848659	31998841	Alcohol consumption (heavy vs. light/non-drinkers)	DRD2	rs11214609	4e-09		1.06	[1.04-1.08]	alcohol consumption quality
chr11	113422198	113445380	0.848659	37365406	Personality traits or cognitive traits (multivariate analysis)		rs11214609	1e-20				neuroticism measurement, cognitive function measurement
chr11	113422198	113445380	0.846354	31998841	Alcohol consumption (heavy vs. light/non-drinkers)	DRD2	rs11214609	4e-09		1.06	[1.04-1.08]	alcohol consumption quality
chr11	113422198	113445380	0.846354	37365406	Personality traits or cognitive traits (multivariate analysis)		rs11214609	1e-20				neuroticism measurement, cognitive function measurement
chr12	109579320	109458360	0.991279	29500382	Feeling hurt	NR	rs7313797	2e-09		5.99	z score decrease	feeling emotionally hurt measurement
chr12	109579320	109458360	0.991279	32778093	Protein quantitative trait loci (liver)	NR	rs7313797	2e-16	(MMAB)	0.02193	NR unit increase	protein measurement
chr12	109579320	109458360	0.991279	37770476	Short sleep duration (<5 hours)		rs7313797	1e-10				sleep duration trait
chr12	109579320	109460927	0.991149	29942085	Neuroticism	NR	rs1558804	7e-14		7.489	z score decrease	neuroticism measurement
chr12	109579320	109460927	0.991149	30643256	Life satisfaction	NR	rs1558804	1e-08		0.00729971	[0.0048-0.0098] unit increase	wellbeing measurement
chr12	109579320	109460927	0.991149	35661827	Hearing loss		rs1558804	4e-11		1.033	[1.023-1.044]	age-related hearing impairment
chr12	109579320	109460927	0.991149	34847940	Hearing difficulty		rs1558804	2e-10				hearing loss
chr12	109579320	109460927	0.991149	39414775	HDL cholesterol levels		rs1558804	5e-12		0.049	[0.035-0.063] unit increase	high density lipoprotein cholesterol measurement
chr12	109579320	109467563	0.991481	32888493	Red cell distribution width	NR	rs6606725	4e-18		0.016425	[0.013-0.02] SD unit decrease	Red cell distribution width
chr12	109579320	109467563	0.991481	32888493	Red cell distribution width	NR	rs6606725	1e-15				Red cell distribution width
chr12	109579320	109467563	0.991481	35213538	Cholesteryl esters to total lipids ratio in very large VLDL		rs6606725	3e-08		0.0220875	[0.014-0.03] unit increase	cholesteryl esters:total lipids ratio, blood VLDL cholesterol amount
chr12	109579320	109467563	0.991481	35213538	Triglyceride levels in HDL		rs6606725	4e-08		0.0223716	[0.014-0.03] unit decrease	triglyceride measurement, high density lipoprotein cholesterol measurement
chr12	109579320	109467563	0.991481	35213538	Triglyceride levels in medium HDL		rs6606725	4e-08		0.0224877	[0.014-0.03] unit decrease	triglyceride measurement, high density lipoprotein cholesterol measurement
chr12	109579320	109467563	0.991481	37770476	Short sleep duration (<5 hours)		rs6606725	3e-12		0.0462	[0.033-0.059] unit increase	sleep duration trait
chr12	109579320	109467563	0.991481	38448586	Apolipoprotein A-I levels		rs6606725	5e-12		0.0276	[0.02-0.035] unit increase	apolipoprotein A 1 measurement
chr12	109579320	109467563	0.991481	38448586	Total lipids in very large HDL		rs6606725	2e-11		0.0271	[0.019-0.035] unit increase	total lipids in very large HDL measurement
chr12	109579320	109492738	0.974107	32888494	Mean corpuscular hemoglobin	UBE3B	rs34490570	2e-10		0.0151586	[0.01-0.02] unit decrease	mean corpuscular hemoglobin
chr12	109579320	109492738	0.823344	32888494	Mean corpuscular hemoglobin	UBE3B	rs34490570	2e-10		0.0151586	[0.01-0.02] unit decrease	mean corpuscular hemoglobin
chr12	109579320	109492738	0.823344	32888494	Mean corpuscular hemoglobin	UBE3B	rs34490570	2e-10		0.0151586	[0.01-0.02] unit decrease	mean corpuscular hemoglobin
chr12	109579320	109492738	0.974978	32888494	Mean corpuscular hemoglobin	UBE3B	rs34490570	2e-10		0.0151586	[0.01-0.02] unit decrease	mean corpuscular hemoglobin
chr12	109579320	109492738	0.974978	32888494	Mean corpuscular hemoglobin	UBE3B	rs34490570	2e-10		0.0151586	[0.01-0.02] unit decrease	mean corpuscular hemoglobin
chr12	109579320	109492738	0.828549	32888494	Mean corpuscular hemoglobin	UBE3B	rs34490570	2e-10		0.0151586	[0.01-0.02] unit decrease	mean corpuscular hemoglobin
chr12	109579320	109492738	0.828549	32888494	Mean corpuscular hemoglobin	UBE3B	rs34490570	2e-10		0.0151586	[0.01-0.02] unit decrease	mean corpuscular hemoglobin
chr12	109579320	109492738	0.823344	32888494	Mean corpuscular hemoglobin	UBE3B	rs34490570	2e-10		0.0151586	[0.01-0.02] unit decrease	mean corpuscular hemoglobin
chr12	109579320	109492738	0.823344	32888494	Mean corpuscular hemoglobin	UBE3B	rs34490570	2e-10		0.0151586	[0.01-0.02] unit decrease	mean corpuscular hemoglobin
chr12	109579320	109492738	0.997076	32888494	Mean corpuscular hemoglobin	UBE3B	rs34490570	2e-10		0.0151586	[0.01-0.02] unit decrease	mean corpuscular hemoglobin
chr12	109579320	109492738	0.997076	32888494	Mean corpuscular hemoglobin	UBE3B	rs34490570	2e-10		0.0151586	[0.01-0.02] unit decrease	mean corpuscular hemoglobin
chr12	109579320	109492738	0.818797	32888494	Mean corpuscular hemoglobin	UBE3B	rs34490570	2e-10		0.0151586	[0.01-0.02] unit decrease	mean corpuscular hemoglobin
chr12	109579320	109492738	0.818797	32888494	Mean corpuscular hemoglobin	UBE3B	rs34490570	2e-10		0.0151586	[0.01-0.02] unit decrease	mean corpuscular hemoglobin
chr12	109579320	109549113	0.99749	29255261	Neuroticism	intergenic	rs888194	1e-09		6.071	unit decrease	neuroticism measurement
chr12	109579320	109549113	0.99749	30595370	Mean corpuscular hemoglobin		rs888194	2e-08				mean corpuscular hemoglobin
chr12	109579320	109549113	0.99749	30595370	Red cell distribution width		rs888194	7e-18				Red cell distribution width
chr12	109579320	109549113	0.99749	30643256	Depressive symptoms	NR	rs888194	1e-09		0.00574317	[0.0039-0.0076] unit increase	depressive symptom measurement
chr12	109579320	109549113	0.99749	30643256	Positive affect	NR	rs888194	2e-09		0.00690141	[0.0046-0.0092] unit increase	wellbeing measurement
chr12	109579320	109549113	0.99749	32888494	Red cell distribution width	MMAB	rs888194	2e-15		0.0177004	[0.013-0.022] unit increase	Red cell distribution width
chr12	109579320	109549113	0.99749	32778093	Protein quantitative trait loci (liver)	NR	rs888194	3e-17	(MMAB)	0.02276	NR unit increase	protein measurement
chr12	109579320	109549113	0.99749	36477530	Drinks per week		rs888194	5e-09		0.00534	[0.0036-0.0071] unit decrease	alcohol consumption quality
chr12	109579320	109549113	0.99749	38448586	Concentration of very large HDL particles		rs888194	2e-11		0.0271	[0.019-0.035] unit decrease	high density lipoprotein cholesterol measurement
chr12	109579320	109564972	0.965723	29942085	Worry	NR	rs10850379	2e-08		0.01356	[0.0089-0.0183] unit increase	anxiety
chr12	109579320	109564972	0.965723	29500382	Feeling hurt	FOXN4	rs10850379	9e-10		6.14	z score increase	feeling emotionally hurt measurement
chr12	109579320	109564972	0.965723	34594039	Cataracts		rs10850379	5e-12		0.0461	[0.033-0.059] unit increase	cataract
chr12	109579320	109564972	0.965723	39414775	HDL cholesterol levels		rs10850379	3e-13		0.053	[0.039-0.067] unit increase	high density lipoprotein cholesterol measurement
chr12	109579320	109573061	0.999898	32778093	Protein quantitative trait loci (liver)	NR	rs12314392	2e-17	(MMAB)	0.02261	NR unit decrease	protein measurement
chr12	109579320	109573061	0.999898	34887591	Total cholesterol levels		rs12314392	2e-09		0.0270593	[0.019-0.035] unit increase	total cholesterol measurement
chr12	109579320	109573061	0.999898	38448586	Cholesterol esters in large HDL		rs12314392	2e-13		0.0295	[0.022-0.037] unit decrease	cholesterol esters in large HDL measurement
chr12	109579320	109573061	0.999898	38448586	Free cholesterol in large HDL		rs12314392	2e-12		0.0283	[0.02-0.036] unit decrease	free cholesterol in large HDL measurement
chr12	109579320	109573061	0.999898	38448586	Phospholipids in very large HDL		rs12314392	8e-13		0.0288	[0.021-0.037] unit decrease	phospholipids in very large HDL measurement
chr12	109579320	109573061	0.999898	38448586	Total cholesterol in large HDL		rs12314392	2e-13		0.0293	[0.021-0.037] unit decrease	total cholesterol change measurement, high density lipoprotein cholesterol measurement
chr12	109579320	109579147	0.831544	35835914	Insomnia		rs10774779	3e-08		0.007	[0.005-0.009] unit increase	insomnia
chr12	109579320	109579147	0.831544	35835914	Insomnia		rs10774779	8e-09		0.006	[0.004-0.008] unit increase	insomnia
chr12	109579320	109579320	1	28957414	Red cell distribution width	MVK	rs3742015	3e-08		0.0227007	[0.015-0.031] unit increase	Red cell distribution width
chr13	53343095	53341798	0.830103	37219871	General pain factor		rs2587363	4e-10				pain
chr13	53343095	53341798	0.830103	39620219	Irritable bowel syndrome or COVID-19 susceptibility / hospitalization (MTAG)		rs2587363	7e-10		0.0090758	[0.0062-0.012] unit decrease	irritable bowel syndrome, COVID-19
chr13	53343095	53343095	1	31194737	Multisite chronic pain	AL450423.1	rs1443914	3e-11		0.0162	[0.011-0.021] unit increase	multisite chronic pain
chr13	53343095	53343095	1	33830993	Multisite chronic pain	RN7SL618P, AL450423.1	rs1443914	5e-10			[NR]	multisite chronic pain
chr13	53343095	53343095	1	35835914	Insomnia		rs1443914	4e-24		0.013	[0.011-0.015] unit increase	insomnia
chr14	46803220	46773906	0.907209	38429522	Pain intensity (NRS pain scale 0-11)		rs17681972	1e-11		0.015	[0.011-0.019] unit decrease	pain measurement
chr14	46803220	46773906	0.907209	38429522	Pain intensity (NRS pain scale 0-11)		rs17681972	1e-10		0.029	[0.019-0.039] unit decrease	pain measurement
chr14	46803220	46773906	0.907209	38429522	Pain intensity (NRS pain scale 0-11)		rs17681972	1e-10		0.014	[0.01-0.018] unit decrease	pain measurement
chr14	46803220	46773906	0.907209	38429522	Pain intensity (NRS pain scale 0-11)		rs17681972	1e-11		0.03	[0.022-0.038] unit decrease	pain measurement
chr14	46803220	46773906	0.907209	38429522	Pain intensity (without opioid use disorder)		rs17681972	2e-12		0.031	[0.023-0.039] unit decrease	pain measurement
chr14	46803220	46773906	0.907209	38429522	Pain intensity (without opioid use disorder)		rs17681972	2e-12		0.015	[0.011-0.019] unit decrease	pain measurement
chr14	46803220	46792330	0.999662	37985818	Lifetime major depressive disorder (MTAG)		rs34883191	4e-08		0.0295391	[0.019-0.04] unit increase	major depressive disorder
chr14	46803220	46807121	0.995959	36477530	Smoking initiation		rs57167554	1e-16		0.00717	[0.0055-0.0089] unit decrease	smoking initiation
chr14	46803220	46824145	0.809241	36324656	Disruptive behavior (multivariate analysis)		rs2933195	2e-09				aggressive behavior quality, ADHD symptom measurement
chr14	69077365	69028658	0.803533	33414549	Noncognitive aspects of educational attainment	NR	rs12885977	2e-08		0.0419276	[0.027-0.057] unit increase	self reported educational attainment
chr14	69077365	69043082	0.803498	39904976	Retinal thickness (pixel 41_101)		rs1892296	5e-15	(EA)	0.242179	[0.18-0.3] unit increase	retinal layer thickness
chr14	69077365	69050777	0.865407	36848389	Photoreceptor cell layer thickness phenotypes (MTAG)		rs10135971	4e-16		0.43	[0.33-0.53] unit increase	photoreceptor cell layer thickness measurement
chr14	69077365	69059590	0.92067	32541925	Type 2 diabetes	NR	rs4899280	1e-08		0.0276	[0.018-0.037] unit decrease	type 2 diabetes mellitus
chr14	69077365	69092801	0.938467	36477530	Smoking initiation		rs2001998	6e-11		0.00518	[0.0036-0.0067] unit increase	smoking initiation
chr14	69077365	69096578	0.937961	38374256	Type 2 diabetes		rs10130013	3e-13				type 2 diabetes mellitus
chr14	69077365	69110877	0.844313	34594039	Alanine aminotransferase levels		rs557869968	1e-10		0.0156	[0.011-0.02] unit increase	serum alanine aminotransferase amount
chr14	69077365	69110877	0.844313	34594039	Alanine aminotransferase levels		rs557869968	1e-10		0.0156	[0.011-0.02] unit increase	serum alanine aminotransferase amount
chr14	69077365	69110877	0.844313	34594039	Gamma glutamyl transpeptidase		rs557869968	3e-10		0.0152	[0.01-0.02] unit increase	serum gamma-glutamyl transferase measurement
chr14	69077365	69110877	0.844313	34594039	Gamma glutamyl transpeptidase		rs557869968	3e-10		0.0152	[0.01-0.02] unit increase	serum gamma-glutamyl transferase measurement
chr14	69077365	69110877	0.844313	34594039	Alanine aminotransferase levels		rs557869968	1e-10		0.0156	[0.011-0.02] unit increase	serum alanine aminotransferase amount
chr14	69077365	69110877	0.844313	34594039	Alanine aminotransferase levels		rs557869968	1e-10		0.0156	[0.011-0.02] unit increase	serum alanine aminotransferase amount
chr14	69077365	69110877	0.844313	34594039	Gamma glutamyl transpeptidase		rs557869968	3e-10		0.0152	[0.01-0.02] unit increase	serum gamma-glutamyl transferase measurement
chr14	69077365	69110877	0.844313	34594039	Gamma glutamyl transpeptidase		rs557869968	3e-10		0.0152	[0.01-0.02] unit increase	serum gamma-glutamyl transferase measurement
chr14	69077365	69110877	0.844312	34594039	Alanine aminotransferase levels		rs557869968	1e-10		0.0156	[0.011-0.02] unit increase	serum alanine aminotransferase amount
chr14	69077365	69110877	0.844312	34594039	Alanine aminotransferase levels		rs557869968	1e-10		0.0156	[0.011-0.02] unit increase	serum alanine aminotransferase amount
chr14	69077365	69110877	0.844312	34594039	Gamma glutamyl transpeptidase		rs557869968	3e-10		0.0152	[0.01-0.02] unit increase	serum gamma-glutamyl transferase measurement
chr14	69077365	69110877	0.844312	34594039	Gamma glutamyl transpeptidase		rs557869968	3e-10		0.0152	[0.01-0.02] unit increase	serum gamma-glutamyl transferase measurement
chr14	69077365	69110877	0.844625	34594039	Alanine aminotransferase levels		rs557869968	1e-10		0.0156	[0.011-0.02] unit increase	serum alanine aminotransferase amount
chr14	69077365	69110877	0.844625	34594039	Alanine aminotransferase levels		rs557869968	1e-10		0.0156	[0.011-0.02] unit increase	serum alanine aminotransferase amount
chr14	69077365	69110877	0.844625	34594039	Gamma glutamyl transpeptidase		rs557869968	3e-10		0.0152	[0.01-0.02] unit increase	serum gamma-glutamyl transferase measurement
chr14	69077365	69110877	0.844625	34594039	Gamma glutamyl transpeptidase		rs557869968	3e-10		0.0152	[0.01-0.02] unit increase	serum gamma-glutamyl transferase measurement
chr14	69077365	69110877	0.814009	34594039	Alanine aminotransferase levels		rs557869968	1e-10		0.0156	[0.011-0.02] unit increase	serum alanine aminotransferase amount
chr14	69077365	69110877	0.814009	34594039	Alanine aminotransferase levels		rs557869968	1e-10		0.0156	[0.011-0.02] unit increase	serum alanine aminotransferase amount
chr14	69077365	69110877	0.814009	34594039	Gamma glutamyl transpeptidase		rs557869968	3e-10		0.0152	[0.01-0.02] unit increase	serum gamma-glutamyl transferase measurement
chr14	69077365	69110877	0.814009	34594039	Gamma glutamyl transpeptidase		rs557869968	3e-10		0.0152	[0.01-0.02] unit increase	serum gamma-glutamyl transferase measurement
chr14	69077365	69110877	0.878025	34594039	Alanine aminotransferase levels		rs557869968	1e-10		0.0156	[0.011-0.02] unit increase	serum alanine aminotransferase amount
chr14	69077365	69110877	0.878025	34594039	Alanine aminotransferase levels		rs557869968	1e-10		0.0156	[0.011-0.02] unit increase	serum alanine aminotransferase amount
chr14	69077365	69110877	0.878025	34594039	Gamma glutamyl transpeptidase		rs557869968	3e-10		0.0152	[0.01-0.02] unit increase	serum gamma-glutamyl transferase measurement
chr14	69077365	69110877	0.878025	34594039	Gamma glutamyl transpeptidase		rs557869968	3e-10		0.0152	[0.01-0.02] unit increase	serum gamma-glutamyl transferase measurement
chr14	69077365	69110877	0.895574	34594039	Alanine aminotransferase levels		rs557869968	1e-10		0.0156	[0.011-0.02] unit increase	serum alanine aminotransferase amount
chr14	69077365	69110877	0.895574	34594039	Alanine aminotransferase levels		rs557869968	1e-10		0.0156	[0.011-0.02] unit increase	serum alanine aminotransferase amount
chr14	69077365	69110877	0.895574	34594039	Gamma glutamyl transpeptidase		rs557869968	3e-10		0.0152	[0.01-0.02] unit increase	serum gamma-glutamyl transferase measurement
chr14	69077365	69110877	0.895574	34594039	Gamma glutamyl transpeptidase		rs557869968	3e-10		0.0152	[0.01-0.02] unit increase	serum gamma-glutamyl transferase measurement
chr14	69077365	69110877	0.859718	34594039	Alanine aminotransferase levels		rs557869968	1e-10		0.0156	[0.011-0.02] unit increase	serum alanine aminotransferase amount
chr14	69077365	69110877	0.859718	34594039	Alanine aminotransferase levels		rs557869968	1e-10		0.0156	[0.011-0.02] unit increase	serum alanine aminotransferase amount
chr14	69077365	69110877	0.859718	34594039	Gamma glutamyl transpeptidase		rs557869968	3e-10		0.0152	[0.01-0.02] unit increase	serum gamma-glutamyl transferase measurement
chr14	69077365	69110877	0.859718	34594039	Gamma glutamyl transpeptidase		rs557869968	3e-10		0.0152	[0.01-0.02] unit increase	serum gamma-glutamyl transferase measurement
chr14	69077365	69110877	0.845172	34594039	Alanine aminotransferase levels		rs557869968	1e-10		0.0156	[0.011-0.02] unit increase	serum alanine aminotransferase amount
chr14	69077365	69110877	0.845172	34594039	Alanine aminotransferase levels		rs557869968	1e-10		0.0156	[0.011-0.02] unit increase	serum alanine aminotransferase amount
chr14	69077365	69110877	0.845172	34594039	Gamma glutamyl transpeptidase		rs557869968	3e-10		0.0152	[0.01-0.02] unit increase	serum gamma-glutamyl transferase measurement
chr14	69077365	69110877	0.845172	34594039	Gamma glutamyl transpeptidase		rs557869968	3e-10		0.0152	[0.01-0.02] unit increase	serum gamma-glutamyl transferase measurement
chr14	69077365	69110877	0.844313	34594039	Alanine aminotransferase levels		rs557869968	1e-10		0.0156	[0.011-0.02] unit increase	serum alanine aminotransferase amount
chr14	69077365	69110877	0.844313	34594039	Alanine aminotransferase levels		rs557869968	1e-10		0.0156	[0.011-0.02] unit increase	serum alanine aminotransferase amount
chr14	69077365	69110877	0.844313	34594039	Gamma glutamyl transpeptidase		rs557869968	3e-10		0.0152	[0.01-0.02] unit increase	serum gamma-glutamyl transferase measurement
chr14	69077365	69110877	0.844313	34594039	Gamma glutamyl transpeptidase		rs557869968	3e-10		0.0152	[0.01-0.02] unit increase	serum gamma-glutamyl transferase measurement
chr14	69077365	69110877	0.911667	34594039	Alanine aminotransferase levels		rs557869968	1e-10		0.0156	[0.011-0.02] unit increase	serum alanine aminotransferase amount
chr14	69077365	69110877	0.911667	34594039	Alanine aminotransferase levels		rs557869968	1e-10		0.0156	[0.011-0.02] unit increase	serum alanine aminotransferase amount
chr14	69077365	69110877	0.911667	34594039	Gamma glutamyl transpeptidase		rs557869968	3e-10		0.0152	[0.01-0.02] unit increase	serum gamma-glutamyl transferase measurement
chr14	69077365	69110877	0.911667	34594039	Gamma glutamyl transpeptidase		rs557869968	3e-10		0.0152	[0.01-0.02] unit increase	serum gamma-glutamyl transferase measurement
chr14	69077365	69110877	0.911784	34594039	Alanine aminotransferase levels		rs557869968	1e-10		0.0156	[0.011-0.02] unit increase	serum alanine aminotransferase amount
chr14	69077365	69110877	0.911784	34594039	Alanine aminotransferase levels		rs557869968	1e-10		0.0156	[0.011-0.02] unit increase	serum alanine aminotransferase amount
chr14	69077365	69110877	0.911784	34594039	Gamma glutamyl transpeptidase		rs557869968	3e-10		0.0152	[0.01-0.02] unit increase	serum gamma-glutamyl transferase measurement
chr14	69077365	69110877	0.911784	34594039	Gamma glutamyl transpeptidase		rs557869968	3e-10		0.0152	[0.01-0.02] unit increase	serum gamma-glutamyl transferase measurement
chr14	69077365	69110877	0.844312	34594039	Alanine aminotransferase levels		rs557869968	1e-10		0.0156	[0.011-0.02] unit increase	serum alanine aminotransferase amount
chr14	69077365	69110877	0.844312	34594039	Alanine aminotransferase levels		rs557869968	1e-10		0.0156	[0.011-0.02] unit increase	serum alanine aminotransferase amount
chr14	69077365	69110877	0.844312	34594039	Gamma glutamyl transpeptidase		rs557869968	3e-10		0.0152	[0.01-0.02] unit increase	serum gamma-glutamyl transferase measurement
chr14	69077365	69110877	0.844312	34594039	Gamma glutamyl transpeptidase		rs557869968	3e-10		0.0152	[0.01-0.02] unit increase	serum gamma-glutamyl transferase measurement
chr14	69077365	69110877	0.844312	34594039	Alanine aminotransferase levels		rs557869968	1e-10		0.0156	[0.011-0.02] unit increase	serum alanine aminotransferase amount
chr14	69077365	69110877	0.844312	34594039	Alanine aminotransferase levels		rs557869968	1e-10		0.0156	[0.011-0.02] unit increase	serum alanine aminotransferase amount
chr14	69077365	69110877	0.844312	34594039	Gamma glutamyl transpeptidase		rs557869968	3e-10		0.0152	[0.01-0.02] unit increase	serum gamma-glutamyl transferase measurement
chr14	69077365	69110877	0.844312	34594039	Gamma glutamyl transpeptidase		rs557869968	3e-10		0.0152	[0.01-0.02] unit increase	serum gamma-glutamyl transferase measurement
chr14	69077365	69110877	0.843688	34594039	Alanine aminotransferase levels		rs557869968	1e-10		0.0156	[0.011-0.02] unit increase	serum alanine aminotransferase amount
chr14	69077365	69110877	0.843688	34594039	Alanine aminotransferase levels		rs557869968	1e-10		0.0156	[0.011-0.02] unit increase	serum alanine aminotransferase amount
chr14	69077365	69110877	0.843688	34594039	Gamma glutamyl transpeptidase		rs557869968	3e-10		0.0152	[0.01-0.02] unit increase	serum gamma-glutamyl transferase measurement
chr14	69077365	69110877	0.843688	34594039	Gamma glutamyl transpeptidase		rs557869968	3e-10		0.0152	[0.01-0.02] unit increase	serum gamma-glutamyl transferase measurement
chr14	69077365	69110877	0.853487	34594039	Alanine aminotransferase levels		rs557869968	1e-10		0.0156	[0.011-0.02] unit increase	serum alanine aminotransferase amount
chr14	69077365	69110877	0.853487	34594039	Alanine aminotransferase levels		rs557869968	1e-10		0.0156	[0.011-0.02] unit increase	serum alanine aminotransferase amount
chr14	69077365	69110877	0.853487	34594039	Gamma glutamyl transpeptidase		rs557869968	3e-10		0.0152	[0.01-0.02] unit increase	serum gamma-glutamyl transferase measurement
chr14	69077365	69110877	0.853487	34594039	Gamma glutamyl transpeptidase		rs557869968	3e-10		0.0152	[0.01-0.02] unit increase	serum gamma-glutamyl transferase measurement
chr14	69077365	69110877	0.845323	34594039	Alanine aminotransferase levels		rs557869968	1e-10		0.0156	[0.011-0.02] unit increase	serum alanine aminotransferase amount
chr14	69077365	69110877	0.845323	34594039	Alanine aminotransferase levels		rs557869968	1e-10		0.0156	[0.011-0.02] unit increase	serum alanine aminotransferase amount
chr14	69077365	69110877	0.845323	34594039	Gamma glutamyl transpeptidase		rs557869968	3e-10		0.0152	[0.01-0.02] unit increase	serum gamma-glutamyl transferase measurement
chr14	69077365	69110877	0.845323	34594039	Gamma glutamyl transpeptidase		rs557869968	3e-10		0.0152	[0.01-0.02] unit increase	serum gamma-glutamyl transferase measurement
chr14	69077365	69111279	0.938467	36477530	Smoking initiation		rs28613298	6e-11		0.00519	[0.0036-0.0067] unit increase	smoking initiation
chr16	25341698	25326830	0.991451	38429522	Pain intensity (NRS pain scale 0-11)		rs62032342	1e-09		0.016	[0.01-0.022] unit decrease	pain measurement
chr16	25341698	25326830	0.991451	38429522	Pain intensity (NRS pain scale 0-11)		rs62032342	4e-08		0.015	[0.0091-0.0209] unit decrease	pain measurement
chr16	25341698	25326830	0.991451	38429522	Pain intensity (without opioid use disorder)		rs62032342	3e-08		0.015	[0.0091-0.0209] unit decrease	pain measurement
chr16	25341698	25326830	0.991451	38429522	Pain intensity (NRS pain scale 0-11)		rs62032342	1e-09		0.016	[0.01-0.022] unit decrease	pain measurement
chr16	25341698	25326830	0.991451	38429522	Pain intensity (NRS pain scale 0-11)		rs62032342	4e-08		0.015	[0.0091-0.0209] unit decrease	pain measurement
chr16	25341698	25326830	0.991451	38429522	Pain intensity (without opioid use disorder)		rs62032342	3e-08		0.015	[0.0091-0.0209] unit decrease	pain measurement
chr16	25341698	25359350	0.992636	38429522	Pain intensity (NRS pain scale 0-11)		rs12935786	3e-08		0.035	[0.023-0.047] unit increase	pain measurement
chr16	25341698	25406069	0.800749	34865855	Post-traumatic stress disorder (MTAG)		rs8059002	5e-08		5.46	Z score decrease	post-traumatic stress disorder
chr17	67873992	67827931	0.832246	37127109	Metabolic signature		rs71354088	3e-11		0.038176	[0.027-0.049] unit increase	metabolite measurement
chr17	67873992	67827931	0.832163	37127109	Metabolic signature		rs71354088	3e-11		0.038176	[0.027-0.049] unit increase	metabolite measurement
chr17	67873992	67827931	0.832163	37127109	Metabolic signature		rs71354088	3e-11		0.038176	[0.027-0.049] unit increase	metabolite measurement
chr17	67873992	67827931	0.832475	37127109	Metabolic signature		rs71354088	3e-11		0.038176	[0.027-0.049] unit increase	metabolite measurement
chr17	67873992	67827931	0.832475	37127109	Metabolic signature		rs71354088	3e-11		0.038176	[0.027-0.049] unit increase	metabolite measurement
chr17	67873992	67829132	0.838136	32541925	Type 2 diabetes	NR	rs12603589	1e-19		0.0421	[0.033-0.051] unit increase	type 2 diabetes mellitus
chr17	67873992	67829132	0.838136	35213538	Cholesterol levels in large VLDL		rs12603589	2e-08		0.028963	[0.019-0.039] unit decrease	total cholesterol measurement, blood VLDL cholesterol amount
chr17	67873992	67829238	0.83803	35213538	Cholesterol levels in very large VLDL		rs12601921	5e-08		0.0282501	[0.018-0.038] unit decrease	total cholesterol measurement, blood VLDL cholesterol amount
chr17	67873992	67829238	0.83803	38374256	Type 2 diabetes		rs12601921	1e-26				type 2 diabetes mellitus
chr17	67873992	67829258	0.829562	35213538	Cholesterol to total lipids ratio in large HDL		rs12601919	3e-08		0.0275423	[0.018-0.037] unit increase	cholesterol:total lipids ratio, high density lipoprotein cholesterol measurement
chr17	67873992	67829258	0.829562	35213538	Cholesterol to total lipids ratio in medium HDL		rs12601919	4e-08		0.0276622	[0.018-0.038] unit increase	cholesterol:total lipids ratio, high density lipoprotein cholesterol measurement
chr17	67873992	67829258	0.829562	35213538	Cholesteryl esters to total lipids ratio in large HDL		rs12601919	4e-08		0.0275736	[0.018-0.037] unit increase	cholesteryl esters:total lipids ratio, high density lipoprotein cholesterol measurement
chr17	67873992	67829258	0.829562	35213538	Cholesteryl esters to total lipids ratio in medium HDL		rs12601919	3e-08		0.0283943	[0.018-0.038] unit increase	cholesteryl esters:total lipids ratio, high density lipoprotein cholesterol measurement
chr17	67873992	67829258	0.829562	35213538	Concentration of large VLDL particles		rs12601919	7e-09		0.0296129	[0.02-0.04] unit decrease	blood VLDL cholesterol amount
chr17	67873992	67829258	0.829562	35213538	Concentration of very large VLDL particles		rs12601919	7e-09		0.0294025	[0.019-0.039] unit decrease	blood VLDL cholesterol amount
chr17	67873992	67829258	0.829562	35213538	Free cholesterol levels in large VLDL		rs12601919	9e-09		0.0294066	[0.019-0.039] unit decrease	free cholesterol measurement, blood VLDL cholesterol amount
chr17	67873992	67829258	0.829562	35213538	Free cholesterol levels in very large VLDL		rs12601919	3e-08		0.0283672	[0.018-0.038] unit decrease	free cholesterol measurement, blood VLDL cholesterol amount
chr17	67873992	67829258	0.829562	35213538	Monounsaturated fatty acid levels		rs12601919	2e-08		0.0295034	[0.019-0.04] unit decrease	fatty acid amount
chr17	67873992	67829258	0.829562	35213538	Phospholipid levels in large VLDL		rs12601919	4e-09		0.0300802	[0.02-0.04] unit decrease	phospholipid amount, blood VLDL cholesterol amount
chr17	67873992	67829258	0.829562	35213538	Phospholipid levels in very large VLDL		rs12601919	3e-08		0.0283545	[0.018-0.038] unit decrease	phospholipid amount, blood VLDL cholesterol amount
chr17	67873992	67829258	0.829562	35213538	Ratio of monounsaturated fatty acids to total fatty acids		rs12601919	3e-08		0.0280278	[0.018-0.038] unit decrease	fatty acid amount
chr17	67873992	67829258	0.829562	35213538	Ratio of polyunsaturated fatty acids to monounsaturated fatty acids		rs12601919	5e-08		0.027739	[0.018-0.038] unit increase	fatty acid amount
chr17	67873992	67829258	0.829562	35213538	Ratio of triglycerides to phosphoglycerides		rs12601919	2e-08		0.0277425	[0.018-0.037] unit decrease	triglyceride measurement, phospholipid amount
chr17	67873992	67829258	0.829562	35213538	Total lipid levels in VLDL		rs12601919	2e-08		0.0290968	[0.019-0.039] unit decrease	lipid measurement, blood VLDL cholesterol amount
chr17	67873992	67829258	0.829562	35213538	Total lipid levels in large VLDL		rs12601919	1e-08		0.0290221	[0.019-0.039] unit decrease	lipid measurement, blood VLDL cholesterol amount
chr17	67873992	67829258	0.829562	35213538	Total lipid levels in very large VLDL		rs12601919	1e-08		0.029054	[0.019-0.039] unit decrease	lipid measurement, blood VLDL cholesterol amount
chr17	67873992	67829258	0.829562	35213538	Total triglycerides levels		rs12601919	3e-09		0.0302554	[0.02-0.04] unit decrease	triglyceride measurement
chr17	67873992	67829258	0.829562	35213538	Triglyceride levels in LDL		rs12601919	2e-09		0.0312013	[0.021-0.041] unit decrease	triglyceride measurement, low density lipoprotein cholesterol measurement
chr17	67873992	67829258	0.829562	35213538	Triglyceride levels in VLDL		rs12601919	1e-08		0.0291549	[0.019-0.039] unit decrease	triglyceride measurement, blood VLDL cholesterol amount
chr17	67873992	67829258	0.829562	35213538	Triglyceride levels in large LDL		rs12601919	5e-09		0.0302873	[0.02-0.04] unit decrease	triglyceride measurement, low density lipoprotein cholesterol measurement
chr17	67873992	67829258	0.829562	35213538	Triglyceride levels in medium LDL		rs12601919	9e-10		0.0316432	[0.022-0.042] unit decrease	triglyceride measurement, low density lipoprotein cholesterol measurement
chr17	67873992	67829258	0.829562	35213538	Triglyceride levels in medium VLDL		rs12601919	7e-09		0.0297635	[0.02-0.04] unit decrease	triglyceride measurement, blood VLDL cholesterol amount
chr17	67873992	67829258	0.829562	35213538	Triglyceride levels in small HDL		rs12601919	2e-10		0.0324309	[0.022-0.042] unit decrease	triglyceride measurement, high density lipoprotein cholesterol measurement
chr17	67873992	67829258	0.829562	35213538	Triglyceride levels in small LDL		rs12601919	1e-09		0.031093	[0.021-0.041] unit decrease	triglyceride measurement, low density lipoprotein cholesterol measurement
chr17	67873992	67829258	0.829562	35213538	Triglyceride levels in small VLDL		rs12601919	4e-10		0.0318657	[0.022-0.042] unit decrease	triglyceride measurement, blood VLDL cholesterol amount
chr17	67873992	67829258	0.829562	35213538	Triglyceride levels in very large VLDL		rs12601919	1e-08		0.0287088	[0.019-0.039] unit decrease	triglyceride measurement, blood VLDL cholesterol amount
chr17	67873992	67829258	0.829562	35213538	Triglyceride levels in very small VLDL		rs12601919	5e-10		0.0320858	[0.022-0.042] unit decrease	triglyceride measurement, blood VLDL cholesterol amount
chr17	67873992	67829258	0.829562	35213538	Triglycerides to total lipids ratio in large HDL		rs12601919	3e-09		0.0295991	[0.02-0.039] unit decrease	triglycerides:total lipids ratio, high density lipoprotein cholesterol measurement
chr17	67873992	67829258	0.829562	35213538	Triglycerides to total lipids ratio in medium HDL		rs12601919	1e-08		0.0289661	[0.019-0.039] unit decrease	triglycerides:total lipids ratio, high density lipoprotein cholesterol measurement
chr17	67873992	67829258	0.829562	35213538	Triglycerides to total lipids ratio in small HDL		rs12601919	4e-09		0.029561	[0.02-0.039] unit decrease	triglycerides:total lipids ratio, high density lipoprotein cholesterol measurement
chr17	67873992	67829258	0.829562	35213538	Triglycerides to total lipids ratio in very large HDL		rs12601919	1e-10		0.0319276	[0.022-0.042] unit decrease	triglycerides:total lipids ratio, high density lipoprotein cholesterol measurement
chr17	67873992	67829258	0.829562	36764567	Concentration of very large VLDL particles (UKB data field 23488)		rs12601919	1e-09		0.035749	[0.024-0.047] unit increase	blood VLDL cholesterol amount
chr17	67873992	67829258	0.829562	36764567	Phospholipids in large VLDL (UKB data field 23497)		rs12601919	8e-10		0.0361254	[0.025-0.048] unit increase	phospholipids in large VLDL measurement
chr17	67873992	67829258	0.829562	36764567	Total triglycerides levels (UKB data field 23407)		rs12601919	5e-10		0.0366148	[0.025-0.048] unit increase	triglyceride measurement
chr17	67873992	67829258	0.829562	36764567	Triglycerides in LDL (UKB data field 23409)		rs12601919	8e-10		0.0366757	[0.025-0.048] unit increase	triglycerides in LDL measurement
chr17	67873992	67829258	0.829562	36764567	Triglycerides in medium LDL (UKB data field 23543)		rs12601919	3e-10		0.0374581	[0.026-0.049] unit increase	triglycerides in medium LDL measurement
chr17	67873992	67829258	0.829562	36764567	Triglycerides in small HDL (UKB data field 23578)		rs12601919	5e-11		0.038869	[0.027-0.05] unit increase	triglycerides in small HDL measurement
chr17	67873992	67829258	0.829562	36764567	Triglycerides in small LDL (UKB data field 23550)		rs12601919	3e-10		0.0371086	[0.026-0.049] unit increase	triglycerides in small LDL measurement
chr17	67873992	67829258	0.829562	36764567	Triglycerides in small VLDL (UKB data field 23515)		rs12601919	1e-10		0.0380464	[0.026-0.05] unit increase	triglycerides in small VLDL measurement
chr17	67873992	67829258	0.829562	36764567	Triglycerides in very small VLDL (UKB data field 23522)		rs12601919	2e-10		0.0377522	[0.026-0.049] unit increase	triglycerides in very small VLDL measurement
chr17	67873992	67829258	0.829562	36764567	Triglycerides to total lipids in very large HDL percentage (UKB data field 23633)		rs12601919	5e-11		0.0376438	[0.026-0.049] unit increase	triglycerides to total lipids in very large HDL percentage
chr17	67873992	67829974	0.900848	34887591	High density lipoprotein cholesterol levels		rs9915591	3e-10		0.0141955	[0.011-0.018] unit decrease	high density lipoprotein cholesterol measurement
chr17	67873992	67831327	0.901927	37277458	Multi-trait sex score		rs62084208	6e-10				sexual dimorphism measurement
chr17	67873992	67831327	0.901927	39024449	Hemoglobin A1c (HbA1c, maximum, inv-norm transformed)		rs62084208	2e-18		0.03071	[0.024-0.038] unit decrease	HbA1c measurement
chr17	67873992	67831327	0.901927	39024449	Hemoglobin A1c (HbA1c, maximum, inv-norm transformed)		rs62084208	1e-11		0.02609	[0.019-0.034] unit decrease	HbA1c measurement
chr17	67873992	67831327	0.901927	39024449	Hemoglobin A1c (HbA1c, mean, inv-norm transformed)		rs62084208	6e-18		0.03092	[0.024-0.038] unit decrease	HbA1c measurement
chr17	67873992	67831327	0.901927	39024449	Hemoglobin A1c (HbA1c, mean, inv-norm transformed)		rs62084208	4e-11		0.02612	[0.018-0.034] unit decrease	HbA1c measurement
chr17	67873992	67831327	0.901927	39024449	Hemoglobin A1c (HbA1c, minimum, inv-norm transformed)		rs62084208	3e-13		0.02588	[0.019-0.033] unit decrease	HbA1c measurement
chr17	67873992	67832255	0.836732	30593698	Body fat percentage	NR	rs2080090	5e-09		0.15811	[0.1-0.21] unit increase	body fat percentage
chr17	67873992	67832255	0.836732	32541925	Type 2 diabetes	NR	rs2080090	8e-19		0.0525	[0.041-0.064] unit decrease	type 2 diabetes mellitus
chr17	67873992	67833242	0.900578	35213538	Phospholipid levels in VLDL		rs12449312	3e-08		0.0283913	[0.018-0.038] unit decrease	phospholipid amount, blood VLDL cholesterol amount
chr17	67873992	67834462	0.835266	37277458	Multi-trait sex score		rs1976052	1e-11				sexual dimorphism measurement
chr17	67873992	67835663	0.899845	38429522	Pain intensity (without opioid use disorder)		rs2057066339	1e-09		0.015	[0.011-0.019] unit increase	pain measurement
chr17	67873992	67835663	0.90178	38429522	Pain intensity (without opioid use disorder)		rs2057066339	1e-09		0.015	[0.011-0.019] unit increase	pain measurement
chr17	67873992	67835900	0.87909	30595370	Body mass index		rs7218014	7e-15				body mass index
chr17	67873992	67835900	0.87909	36581621	Body mass index		rs7218014	5e-08		0.0253	[0.016-0.034] unit increase	body mass index
chr17	67873992	67835900	0.87909	38632349	Alanine aminotransferase levels		rs7218014	7e-20		0.0044	[0.0034-0.0054] unit increase	serum alanine aminotransferase amount
chr17	67873992	67836886	0.900589	34594039	Alanine aminotransferase levels		rs1976053	7e-20		0.0205	[0.016-0.025] unit increase	serum alanine aminotransferase amount
chr17	67873992	67839885	0.901927	29691431	Hand grip strength	BPTF	rs80135947	5e-12		0.003	[0.0022-0.0038] unit decrease	grip strength measurement
chr17	67873992	67840105	0.809091	31666681	White matter microstructure (mean diusivities)	NR	rs113437066	2e-08	(Superior longitudinal fasciculus)			white matter microstructure measurement
chr17	67873992	67840105	0.809091	37429843	Heart failure		rs113437066	2e-10		0.061	[0.041-0.081] unit increase	heart failure
chr17	67873992	67840105	0.821593	31666681	White matter microstructure (mean diusivities)	NR	rs113437066	2e-08	(Superior longitudinal fasciculus)			white matter microstructure measurement
chr17	67873992	67840105	0.821593	31666681	White matter microstructure (mean diusivities)	NR	rs113437066	2e-08	(Superior longitudinal fasciculus)			white matter microstructure measurement
chr17	67873992	67840105	0.821593	37429843	Heart failure		rs113437066	2e-10		0.061	[0.041-0.081] unit increase	heart failure
chr17	67873992	67840105	0.821593	37429843	Heart failure		rs113437066	2e-10		0.061	[0.041-0.081] unit increase	heart failure
chr17	67873992	67840105	0.809091	31666681	White matter microstructure (mean diusivities)	NR	rs113437066	2e-08	(Superior longitudinal fasciculus)			white matter microstructure measurement
chr17	67873992	67840105	0.809091	31666681	White matter microstructure (mean diusivities)	NR	rs113437066	2e-08	(Superior longitudinal fasciculus)			white matter microstructure measurement
chr17	67873992	67840105	0.809091	37429843	Heart failure		rs113437066	2e-10		0.061	[0.041-0.081] unit increase	heart failure
chr17	67873992	67840105	0.809091	37429843	Heart failure		rs113437066	2e-10		0.061	[0.041-0.081] unit increase	heart failure
chr17	67873992	67840105	0.874554	31666681	White matter microstructure (mean diusivities)	NR	rs113437066	2e-08	(Superior longitudinal fasciculus)			white matter microstructure measurement
chr17	67873992	67840105	0.874554	31666681	White matter microstructure (mean diusivities)	NR	rs113437066	2e-08	(Superior longitudinal fasciculus)			white matter microstructure measurement
chr17	67873992	67840105	0.874554	37429843	Heart failure		rs113437066	2e-10		0.061	[0.041-0.081] unit increase	heart failure
chr17	67873992	67840105	0.874554	37429843	Heart failure		rs113437066	2e-10		0.061	[0.041-0.081] unit increase	heart failure
chr17	67873992	67840105	0.839206	31666681	White matter microstructure (mean diusivities)	NR	rs113437066	2e-08	(Superior longitudinal fasciculus)			white matter microstructure measurement
chr17	67873992	67840105	0.839206	31666681	White matter microstructure (mean diusivities)	NR	rs113437066	2e-08	(Superior longitudinal fasciculus)			white matter microstructure measurement
chr17	67873992	67840105	0.839206	37429843	Heart failure		rs113437066	2e-10		0.061	[0.041-0.081] unit increase	heart failure
chr17	67873992	67840105	0.839206	37429843	Heart failure		rs113437066	2e-10		0.061	[0.041-0.081] unit increase	heart failure
chr17	67873992	67840105	0.821593	31666681	White matter microstructure (mean diusivities)	NR	rs113437066	2e-08	(Superior longitudinal fasciculus)			white matter microstructure measurement
chr17	67873992	67840105	0.821593	31666681	White matter microstructure (mean diusivities)	NR	rs113437066	2e-08	(Superior longitudinal fasciculus)			white matter microstructure measurement
chr17	67873992	67840105	0.821593	37429843	Heart failure		rs113437066	2e-10		0.061	[0.041-0.081] unit increase	heart failure
chr17	67873992	67840105	0.821593	37429843	Heart failure		rs113437066	2e-10		0.061	[0.041-0.081] unit increase	heart failure
chr17	67873992	67840105	0.809091	31666681	White matter microstructure (mean diusivities)	NR	rs113437066	2e-08	(Superior longitudinal fasciculus)			white matter microstructure measurement
chr17	67873992	67840105	0.809091	31666681	White matter microstructure (mean diusivities)	NR	rs113437066	2e-08	(Superior longitudinal fasciculus)			white matter microstructure measurement
chr17	67873992	67840105	0.809091	37429843	Heart failure		rs113437066	2e-10		0.061	[0.041-0.081] unit increase	heart failure
chr17	67873992	67840105	0.809091	37429843	Heart failure		rs113437066	2e-10		0.061	[0.041-0.081] unit increase	heart failure
chr17	67873992	67840105	0.889106	31666681	White matter microstructure (mean diusivities)	NR	rs113437066	2e-08	(Superior longitudinal fasciculus)			white matter microstructure measurement
chr17	67873992	67840105	0.889106	31666681	White matter microstructure (mean diusivities)	NR	rs113437066	2e-08	(Superior longitudinal fasciculus)			white matter microstructure measurement
chr17	67873992	67840105	0.889106	37429843	Heart failure		rs113437066	2e-10		0.061	[0.041-0.081] unit increase	heart failure
chr17	67873992	67840105	0.889106	37429843	Heart failure		rs113437066	2e-10		0.061	[0.041-0.081] unit increase	heart failure
chr17	67873992	67840105	0.819778	31666681	White matter microstructure (mean diusivities)	NR	rs113437066	2e-08	(Superior longitudinal fasciculus)			white matter microstructure measurement
chr17	67873992	67840105	0.819778	31666681	White matter microstructure (mean diusivities)	NR	rs113437066	2e-08	(Superior longitudinal fasciculus)			white matter microstructure measurement
chr17	67873992	67840105	0.819778	37429843	Heart failure		rs113437066	2e-10		0.061	[0.041-0.081] unit increase	heart failure
chr17	67873992	67840105	0.819778	37429843	Heart failure		rs113437066	2e-10		0.061	[0.041-0.081] unit increase	heart failure
chr17	67873992	67841077	0.901053	38429522	Pain intensity (NRS pain scale 0-11)		rs1599859	8e-11		0.014	[0.01-0.018] unit decrease	pain measurement
chr17	67873992	67841077	0.901053	38429522	Pain intensity (NRS pain scale 0-11)		rs1599859	1e-08		0.012	[0.0081-0.0159] unit decrease	pain measurement
chr17	67873992	67841543	0.900588	39024449	What is your weight? (pounds, inv-normal transformed)		rs6504543	2e-12		0.02806	[0.02-0.036] unit decrease	body weight
chr17	67873992	67843094	0.900706	29691431	Hand grip strength	BPTF	rs8073510	1e-16		0.003	[0.0022-0.0038] unit increase	grip strength measurement
chr17	67873992	67843094	0.900706	34887591	Low density lipoprotein cholesterol levels		rs8073510	3e-19				low density lipoprotein cholesterol measurement
chr17	67873992	67843094	0.900706	34887591	Non-HDL cholesterol levels		rs8073510	8e-20		0.022314	[0.018-0.026] unit increase	non-high density lipoprotein cholesterol measurement
chr17	67873992	67843094	0.900706	34887591	Non-HDL cholesterol levels		rs8073510	3e-26				non-high density lipoprotein cholesterol measurement
chr17	67873992	67843094	0.900706	34887591	Total cholesterol levels		rs8073510	2e-16		0.0167679	[0.013-0.02] unit increase	total cholesterol measurement
chr17	67873992	67843094	0.900706	34887591	Total cholesterol levels		rs8073510	1e-21				total cholesterol measurement
chr17	67873992	67844693	0.902184	31589552	Metabolic syndrome	BPTF	rs11871285	8e-09		0.0473409	[0.031-0.063] unit increase	metabolic syndrome
chr17	67873992	67844694	0.902184	34594039	Triglycerides		rs11868959	3e-20		0.0226	[0.018-0.027] unit increase	triglyceride measurement
chr17	67873992	67844694	0.902184	35213538	Phospholipids to total lipids ratio in large VLDL		rs11868959	2e-10		0.0325712	[0.023-0.043] unit decrease	phospholipids:total lipids ratio, blood VLDL cholesterol amount
chr17	67873992	67844694	0.902184	35935937	Eosinophil counts		rs11868959	2e-11		0.031	[0.021-0.041] unit increase	eosinophil count
chr17	67873992	67844694	0.902184	36764567	Phospholipids to total lipids in large VLDL percentage (UKB data field 23589)		rs11868959	8e-11		0.038224	[0.027-0.05] unit increase	phospholipids:total lipids ratio
chr17	67873992	67845169	0.900845	35181757	Post-traumatic stress disorder (phenotype risk score)		rs2365467	1e-08		0.0145946	[0.0096-0.0196] unit decrease	post-traumatic stress disorder
chr17	67873992	67845169	0.900845	39024449	Weight (minimum, inv-normal transformed)		rs2365467	3e-18		0.02897	[0.022-0.035] unit decrease	body weight
chr17	67873992	67850944	0.902185	31501611	Predicted visceral adipose tissue	NR	rs62084234	4e-16		0.0254674	[0.019-0.032] unit increase	visceral adipose tissue quantity
chr17	67873992	67856791	0.867531	35213538	Concentration of small VLDL particles		rs4790908	2e-09		0.0307549	[0.021-0.041] unit decrease	blood VLDL cholesterol amount
chr17	67873992	67856791	0.867531	35213538	Total lipid levels in small VLDL		rs4790908	4e-09		0.0302638	[0.02-0.04] unit decrease	lipid measurement, blood VLDL cholesterol amount
chr17	67873992	67856791	0.867531	35213538	Triglyceride levels in IDL		rs4790908	4e-09		0.0299811	[0.02-0.04] unit decrease	triglyceride measurement, intermediate density lipoprotein measurement
chr17	67873992	67856791	0.867531	36764567	Concentration of small VLDL particles (UKB data field 23509)		rs4790908	9e-10		0.0362103	[0.025-0.048] unit increase	blood VLDL cholesterol amount
chr17	67873992	67858486	0.851021	32376654	Adult body size	BPTF	rs55931203	2e-12		0.0125644	[0.0091-0.016] unit decrease	body height
chr17	67873992	67858486	0.851021	33547301	Alanine aminotransferase levels	BPTF	rs55931203	4e-21		9.42	z-score increase	serum alanine aminotransferase amount
chr17	67873992	67858486	0.851021	33980691	Alanine aminotransferase levels		rs55931203	1e-19		0.023	U/L increase	serum alanine aminotransferase amount
chr17	67873992	67858486	0.851021	33980691	Body fat percentage		rs55931203	6e-28		0.021	% increase	body fat percentage
chr17	67873992	67858486	0.851021	33980691	Metabolic biomarkers (multivariate analysis)		rs55931203	3e-15				aspartate aminotransferase measurement, low density lipoprotein triglyceride measurement, serum alanine aminotransferase amount, body fat percentage, high density lipoprotein cholesterol measurement, sex hormone-binding globulin measurement
chr17	67873992	67858486	0.851021	33980691	Triglycerides		rs55931203	3e-20		0.024	mmol/L increase	triglyceride measurement
chr17	67873992	67858486	0.851021	36333282	Gamma glutamyl transferase levels		rs55931203	8e-17		0.0277	[0.021-0.034] unit increase	serum gamma-glutamyl transferase measurement
chr17	67873992	67858486	0.851021	36333282	Triglyceride levels		rs55931203	1e-15		0.0261	[0.02-0.033] unit increase	triglyceride measurement
chr17	67873992	67858486	0.851021	37280435	Body mass index		rs55931203	1e-15		0.0197454	[0.015-0.025] unit decrease	body mass index
chr17	67873992	67858486	0.851021	38538606	Body mass index		rs55931203	6e-12		0.021407	[0.015-0.028] unit increase	body mass index
chr17	67873992	67858486	0.851021	38538606	Whole body fat mass (UKB data field 23100)		rs55931203	4e-22		0.0295424	[0.024-0.036] unit increase	fat pad mass
chr17	67873992	67858486	0.851021	38632349	Gamma glutamyl transferase levels		rs55931203	4e-41		0.0089	[0.0075-0.0103] unit increase	serum gamma-glutamyl transferase measurement
chr17	67873992	67858486	0.851021	38965376	BMI and adiposity (confirmatory factor analysis Factor 7)		rs55931203	4e-14				body mass index
chr17	67873992	67858486	0.851021	39789286	Arm fat percentage left (UKB data field 23123)		rs55931203	4e-21		0.017114	[0.013-0.021] unit increase	body fat percentage
chr17	67873992	67858486	0.851021	39789286	Arm fat percentage right (UKB data field 23119)		rs55931203	1e-19		0.0164638	[0.013-0.02] unit increase	body fat percentage
chr17	67873992	67858486	0.851021	39789286	Basal metabolic rate (UKB data field 23105)		rs55931203	5e-15		0.0117606	[0.0086-0.015] unit increase	base metabolic rate measurement
chr17	67873992	67858486	0.851021	39789286	Body fat percentage (UKB data field 23099)		rs55931203	4e-27		0.0196022	[0.016-0.023] unit increase	body fat percentage
chr17	67873992	67858486	0.851021	39789286	Body mass index (UKB data field 21001)		rs55931203	2e-15		0.0186627	[0.014-0.024] unit increase	body mass index
chr17	67873992	67858486	0.851021	39789286	Hip circumference (UKB data field 49)		rs55931203	2e-20		0.0223007	[0.017-0.027] unit increase	hip circumference
chr17	67873992	67858486	0.851021	39789286	Leg fat percentage left (UKB data field 23115)		rs55931203	3e-20		0.0138029	[0.011-0.017] unit increase	body fat percentage
chr17	67873992	67858486	0.851021	39789286	Leg fat percentage right (UKB data field 23111)		rs55931203	3e-19		0.0135002	[0.01-0.017] unit increase	body fat percentage
chr17	67873992	67858486	0.851021	39789286	Trunk fat mass (UKB data field 23128)		rs55931203	8e-31		0.0275337	[0.022-0.033] unit increase	fat pad mass
chr17	67873992	67858486	0.851021	39789286	Waist circumference (UKB data field 48)		rs55931203	3e-25		0.0221395	[0.018-0.027] unit increase	waist circumference
chr17	67873992	67858486	0.851021	39789286	Weight (UKB data field 21002)		rs55931203	4e-27		0.0221692	[0.018-0.027] unit increase	body weight
chr17	67873992	67873957	0.902185	28892062	Body mass index	BPTF	rs12602912	6e-12		0.019	[0.013-0.025] unit increase	body mass index
chr17	67873992	67873957	0.902185	30108127	Body mass index	NR	rs12602912	5e-08		0.017	[NR] unit decrease	body mass index
chr17	67873992	67873957	0.902185	25854761	Psoriasis	BPTF	rs12602912	2e-08	(fixed)	1.0845		psoriasis
chr17	67873992	67873957	0.902185	36376304	Body mass index (MTAG)		rs12602912	2e-15		0.015696	[0.012-0.02] unit increase	body mass index
chr17	67873992	67873957	0.902185	36376304	Triglyceride levels (MTAG)		rs12602912	4e-15		0.024514	[0.018-0.031] unit increase	triglyceride measurement
chr17	67873992	67873957	0.902185	36581621	Body mass index		rs12602912	2e-23		0.0166	[0.013-0.02] unit decrease	body mass index
chr17	67873992	67873957	0.902185	39349817	Metabolic syndrome		rs12602912	2e-37		0.0200496	[0.017-0.023] unit decrease	metabolic syndrome
chr17	67873992	67873957	0.902185	39375568	Body mass index		rs12602912	2e-15		0.0172	[0.013-0.022] unit decrease	body mass index
chr17	67873992	67878745	0.902133	38200128	Triglyceride to HDL cholesterol ratio		rs12451511	2e-09		0.0285	[0.02-0.037] unit increase	triglyceride:HDL cholesterol ratio
chr17	67873992	67878745	0.902133	38200128	Triglyceride to HDL cholesterol ratio		rs12451511	1e-09		0.0277	[0.02-0.036] unit increase	triglyceride:HDL cholesterol ratio
chr17	67873992	67878745	0.902133	38200128	Triglyceride to HDL cholesterol ratio		rs12451511	2e-16		0.0326	[0.026-0.039] unit increase	triglyceride:HDL cholesterol ratio
chr17	67873992	67879376	0.901157	39294497	Anxiety disorder		rs11867537	4e-09		0.0145557	unit decrease	anxiety disorder
chr17	67873992	67880960	0.829021	37846649	Lung cancer in never smokers		rs72845278	9e-11		1.2	[1.13-1.26]	lung carcinoma
chr17	67873992	67880960	0.829021	38116116	Triglyceride levels		rs72845278	2e-11				triglyceride measurement
chr17	67873992	67884422	0.895038	27863252	Eosinophil counts	BPTF	rs60432162	6e-19		0.0406516	[0.032-0.05] unit increase	eosinophil count
chr17	67873992	67884422	0.895038	27863252	Sum eosinophil basophil counts	BPTF	rs60432162	2e-17		0.0388262	[0.03-0.048] unit increase	basophil count, eosinophil count
chr17	67873992	67884422	0.895038	40195560	Heart failure		rs7214758	2e-13		0.05	[0.037-0.063] unit decrease	heart failure
chr17	67873992	67884422	0.900358	27863252	Eosinophil counts	BPTF	rs60432162	6e-19		0.0406516	[0.032-0.05] unit increase	eosinophil count
chr17	67873992	67884422	0.900358	27863252	Sum eosinophil basophil counts	BPTF	rs60432162	2e-17		0.0388262	[0.03-0.048] unit increase	basophil count, eosinophil count
chr17	67873992	67884422	0.900358	40195560	Heart failure		rs7214758	2e-13		0.05	[0.037-0.063] unit decrease	heart failure
chr17	67873992	67884422	0.895464	27863252	Eosinophil counts	BPTF	rs60432162	6e-19		0.0406516	[0.032-0.05] unit increase	eosinophil count
chr17	67873992	67884422	0.895464	27863252	Eosinophil counts	BPTF	rs60432162	6e-19		0.0406516	[0.032-0.05] unit increase	eosinophil count
chr17	67873992	67884422	0.895464	27863252	Sum eosinophil basophil counts	BPTF	rs60432162	2e-17		0.0388262	[0.03-0.048] unit increase	basophil count, eosinophil count
chr17	67873992	67884422	0.895464	27863252	Sum eosinophil basophil counts	BPTF	rs60432162	2e-17		0.0388262	[0.03-0.048] unit increase	basophil count, eosinophil count
chr17	67873992	67884422	0.895464	40195560	Heart failure		rs7214758	2e-13		0.05	[0.037-0.063] unit decrease	heart failure
chr17	67873992	67884422	0.895464	40195560	Heart failure		rs7214758	2e-13		0.05	[0.037-0.063] unit decrease	heart failure
chr17	67873992	67884422	0.900358	27863252	Eosinophil counts	BPTF	rs60432162	6e-19		0.0406516	[0.032-0.05] unit increase	eosinophil count
chr17	67873992	67884422	0.900358	27863252	Eosinophil counts	BPTF	rs60432162	6e-19		0.0406516	[0.032-0.05] unit increase	eosinophil count
chr17	67873992	67884422	0.900358	27863252	Sum eosinophil basophil counts	BPTF	rs60432162	2e-17		0.0388262	[0.03-0.048] unit increase	basophil count, eosinophil count
chr17	67873992	67884422	0.900358	27863252	Sum eosinophil basophil counts	BPTF	rs60432162	2e-17		0.0388262	[0.03-0.048] unit increase	basophil count, eosinophil count
chr17	67873992	67884422	0.900358	40195560	Heart failure		rs7214758	2e-13		0.05	[0.037-0.063] unit decrease	heart failure
chr17	67873992	67884422	0.900358	40195560	Heart failure		rs7214758	2e-13		0.05	[0.037-0.063] unit decrease	heart failure
chr17	67873992	67884422	0.895464	27863252	Eosinophil counts	BPTF	rs60432162	6e-19		0.0406516	[0.032-0.05] unit increase	eosinophil count
chr17	67873992	67884422	0.895464	27863252	Eosinophil counts	BPTF	rs60432162	6e-19		0.0406516	[0.032-0.05] unit increase	eosinophil count
chr17	67873992	67884422	0.895464	27863252	Sum eosinophil basophil counts	BPTF	rs60432162	2e-17		0.0388262	[0.03-0.048] unit increase	basophil count, eosinophil count
chr17	67873992	67884422	0.895464	27863252	Sum eosinophil basophil counts	BPTF	rs60432162	2e-17		0.0388262	[0.03-0.048] unit increase	basophil count, eosinophil count
chr17	67873992	67884422	0.895464	40195560	Heart failure		rs7214758	2e-13		0.05	[0.037-0.063] unit decrease	heart failure
chr17	67873992	67884422	0.895464	40195560	Heart failure		rs7214758	2e-13		0.05	[0.037-0.063] unit decrease	heart failure
chr17	67873992	67884422	0.900358	27863252	Eosinophil counts	BPTF	rs60432162	6e-19		0.0406516	[0.032-0.05] unit increase	eosinophil count
chr17	67873992	67884422	0.900358	27863252	Eosinophil counts	BPTF	rs60432162	6e-19		0.0406516	[0.032-0.05] unit increase	eosinophil count
chr17	67873992	67884422	0.900358	27863252	Sum eosinophil basophil counts	BPTF	rs60432162	2e-17		0.0388262	[0.03-0.048] unit increase	basophil count, eosinophil count
chr17	67873992	67884422	0.900358	27863252	Sum eosinophil basophil counts	BPTF	rs60432162	2e-17		0.0388262	[0.03-0.048] unit increase	basophil count, eosinophil count
chr17	67873992	67884422	0.900358	40195560	Heart failure		rs7214758	2e-13		0.05	[0.037-0.063] unit decrease	heart failure
chr17	67873992	67884422	0.900358	40195560	Heart failure		rs7214758	2e-13		0.05	[0.037-0.063] unit decrease	heart failure
chr17	67873992	67884422	0.895038	27863252	Eosinophil counts	BPTF	rs60432162	6e-19		0.0406516	[0.032-0.05] unit increase	eosinophil count
chr17	67873992	67884422	0.895038	27863252	Eosinophil counts	BPTF	rs60432162	6e-19		0.0406516	[0.032-0.05] unit increase	eosinophil count
chr17	67873992	67884422	0.895038	27863252	Sum eosinophil basophil counts	BPTF	rs60432162	2e-17		0.0388262	[0.03-0.048] unit increase	basophil count, eosinophil count
chr17	67873992	67884422	0.895038	27863252	Sum eosinophil basophil counts	BPTF	rs60432162	2e-17		0.0388262	[0.03-0.048] unit increase	basophil count, eosinophil count
chr17	67873992	67884422	0.895038	40195560	Heart failure		rs7214758	2e-13		0.05	[0.037-0.063] unit decrease	heart failure
chr17	67873992	67884422	0.895038	40195560	Heart failure		rs7214758	2e-13		0.05	[0.037-0.063] unit decrease	heart failure
chr17	67873992	67884422	0.899769	27863252	Eosinophil counts	BPTF	rs60432162	6e-19		0.0406516	[0.032-0.05] unit increase	eosinophil count
chr17	67873992	67884422	0.899769	27863252	Sum eosinophil basophil counts	BPTF	rs60432162	2e-17		0.0388262	[0.03-0.048] unit increase	basophil count, eosinophil count
chr17	67873992	67884422	0.899769	40195560	Heart failure		rs7214758	2e-13		0.05	[0.037-0.063] unit decrease	heart failure
chr17	67873992	67884422	0.899769	27863252	Eosinophil counts	BPTF	rs60432162	6e-19		0.0406516	[0.032-0.05] unit increase	eosinophil count
chr17	67873992	67884422	0.899769	27863252	Sum eosinophil basophil counts	BPTF	rs60432162	2e-17		0.0388262	[0.03-0.048] unit increase	basophil count, eosinophil count
chr17	67873992	67884422	0.899769	40195560	Heart failure		rs7214758	2e-13		0.05	[0.037-0.063] unit decrease	heart failure
chr17	67873992	67884423	0.902009	38116116	Alanine aminotransferase levels		rs115210018	1e-17				serum alanine aminotransferase amount
chr17	67873992	67884423	0.902009	38116116	Aspartate aminotransferase levels		rs115210018	1e-08				aspartate aminotransferase measurement
chr17	67873992	67892668	0.900743	39024449	Body mass index (BMI, maximum, inv-normal transformed)		rs6504549	2e-14		0.02657	[0.02-0.033] unit decrease	body mass index
chr17	67873992	67892668	0.900743	39024449	Body mass index (BMI, mean, inv-normal transformed)		rs6504549	4e-12		0.0239	[0.017-0.031] unit decrease	body mass index
chr17	67873992	67892668	0.900743	39024449	Weight (maximum, inv-normal transformed)		rs6504549	8e-28		0.03825	[0.031-0.045] unit decrease	body weight
chr17	67873992	67892668	0.900743	39024449	Weight (mean, inv-normal transformed)		rs6504549	2e-15		0.03636	[0.027-0.045] unit decrease	body weight
chr17	67873992	67892668	0.900743	39024449	Weight (mean, inv-normal transformed)		rs6504549	4e-25		0.03573	[0.029-0.042] unit decrease	body weight
chr17	67873992	67896391	0.818494	30275531	HDL cholesterol	BPTF	rs61676547	3e-11		0.0208	[0.015-0.027] mg dl-1 decrease	high density lipoprotein cholesterol measurement
chr17	67873992	67896391	0.818494	30297969	Type 2 diabetes	BPTF	rs61676547	3e-11		1.06	[1.04-1.07]	type 2 diabetes mellitus
chr17	67873992	67896391	0.818494	37704630	Annual healthcare cost		rs61676547	2e-08		0.016152	[0.011-0.022] unit increase	wellbeing measurement
chr17	67873992	67902693	0.891549	22797724	Lung adenocarcinoma	BPTF	rs7216064	7e-11		1.2	[1.13-1.26]	lung adenocarcinoma
chr17	67873992	67902693	0.891549	27501781	EGFR mutation-positive lung adenocarcinoma	BPTF	rs7216064	2e-12		1.27	[1.19-1.35]	lung adenocarcinoma
chr17	67873992	67902693	0.891549	31326317	Lung adenocarcinoma	NR	rs7216064	3e-08	(East Asian)	1.13	[1.08-1.18]	lung adenocarcinoma
chr17	67873992	67925718	0.892488	28892062	Body mass index	BPTF	rs4790981	5e-10	(Japanese)	0.024	[0.016-0.032] unit increase	body mass index
chr17	67873992	67942539	0.877483	34887591	High density lipoprotein cholesterol levels		rs8071463	1e-16				high density lipoprotein cholesterol measurement
chr17	67873992	67944611	0.876786	36333282	Alanine aminotransferase levels		rs6504555	1e-13		0.0232	[0.017-0.029] unit decrease	serum alanine aminotransferase amount
chr17	67873992	67944611	0.876786	36224396	Height		rs6504555	7e-142		0.019	[0.017-0.021] unit increase	body height
chr17	67873992	67951524	0.86251	30535121	Macular thickness	BPTF	rs12449442	7e-12		0.577	[0.41-0.75] unit decrease	macula attribute
chr17	67873992	67951524	0.86251	30595370	Height		rs12449442	6e-17				body height
chr17	67873992	67951524	0.86251	30239722	Waist-hip ratio	NR	rs12449442	3e-16		0.0172	[0.013-0.021] unit increase	waist-hip ratio
chr17	67873992	67951524	0.86251	30239722	Waist-hip ratio		rs12449442	3e-16		0.0172	[0.013-0.021] unit increase	waist-hip ratio
chr17	67873992	67951524	0.86251	30239722	Body mass index		rs12449442	2e-13		0.0149	[0.011-0.019] unit increase	body mass index
chr17	67873992	67951524	0.86251	30239722	Body mass index		rs12449442	2e-13		0.0149	[0.011-0.019] unit increase	body mass index
chr17	67873992	67951524	0.86251	31669095	Waist circumference adjusted for body mass index	NR	rs12449442	8e-11				BMI-adjusted waist circumference
chr17	67873992	67951524	0.86251	36224396	Height		rs12449442	8e-23		0.0246	[0.02-0.029] unit increase	body height
chr17	67873992	67955017	0.889962	34594039	Eosinophil counts		rs4790973	2e-29		0.0228	[0.019-0.027] unit increase	eosinophil count
chr17	67873992	67961452	0.887688	33339817	Triglyceride levels	BPTF	rs9899520	1e-08		0.0267	[0.017-0.036] unit decrease	triglyceride measurement
chr17	67873992	67961452	0.887688	35551307	Type 2 diabetes		rs9899520	4e-10		0.05	[0.034-0.066] unit increase	type 2 diabetes mellitus
chr17	67873992	67961452	0.887688	35551307	Type 2 diabetes		rs9899520	3e-10		1.04	[1.03-1.05]	type 2 diabetes mellitus
chr17	67873992	67964738	0.828552	39024449	Dizziness and giddiness (Light-headedness and vertigo) (PheCode 386.9)		rs59956089	1e-13		0.05645	[0.043-0.07] unit decrease	dizziness
chr17	67873992	67964738	0.828598	39024449	Dizziness and giddiness (Light-headedness and vertigo) (PheCode 386.9)		rs59956089	1e-13		0.05645	[0.043-0.07] unit decrease	dizziness
chr17	67873992	67966122	0.864816	36224396	Height		rs10445361	4e-13		0.0202	[0.015-0.026] unit increase	body height
chr17	67873992	67979269	0.862389	30595370	Eosinophil counts		rs4791212	8e-38				eosinophil count
chr17	67873992	67979269	0.862389	35113692	Posterolateral temporal area		rs4791212	7e-14		0.0593	[0.044-0.075] unit increase	cerebral cortex area attribute
chr17	67873992	67981016	0.863435	31562340	Height	BPTF	rs4790941	7e-11		0.0207193	[0.014-0.027] unit increase	body height
chr17	67873992	67981016	0.863435	31669095	Body mass index	NR	rs4790941	1e-13				body mass index
chr17	67873992	67981016	0.863435	34594039	Weight		rs4790941	4e-16		0.0245567	[0.019-0.03] unit increase	body weight
chr17	67873992	67984173	0.861501	34887591	Triglyceride levels		rs11656743	3e-31		0.0244634	[0.021-0.028] unit decrease	triglyceride measurement
chr17	67873992	67984173	0.861501	34887591	Triglyceride levels		rs11656743	5e-47				triglyceride measurement
chr17	67873992	67986827	0.862154	32665545	Brain morphology (MOSTest)	BPTF, C17orf58, KPNA2	rs62086046	1e-15				brain attribute, neuroimaging measurement
chr17	67873992	67986827	0.862154	32665545	Subcortical volume (MOSTest)	PPIL4, GINM1, KATNA1, LATS1, NUP43, PCMT1, LRP11, RAET1E, RAET1G	rs62086046	7e-11				brain volume, neuroimaging measurement
chr17	67873992	67986827	0.862154	34594039	Body mass index		rs62086046	4e-18		0.0195	[0.015-0.024] unit increase	body mass index
chr17	67873992	67993845	0.831257	30275531	Triglycerides	intergenic	rs7502307	2e-12		0.0244	[0.018-0.031] mg dl-1 decrease	triglyceride measurement
chr17	67873992	67993845	0.831257	34560273	Cortical surface area	NR	rs7502307	1e-17				cerebral cortex area attribute
chr17	67873992	67993845	0.831257	34560273	Cortical thickness	NR	rs7502307	1e-17				cortical thickness
chr17	67873992	67993845	0.831257	34910505	Vertex-wise cortical surface area		rs7502307	4e-41		13.43	z score increase	cerebral cortex area attribute
chr17	67873992	67993845	0.831257	34910505	Vertex-wise cortical thickness		rs7502307	3e-42		13.61	z score increase	cortical thickness
chr17	67873992	67993845	0.831257	34910505	Vertex-wise sulcal depth		rs7502307	3e-76		18.48	z score increase	brain attribute
chr17	67873992	67993845	0.831257	33821002	Brain shape (segment 1)		rs7502307	8e-18				brain attribute
chr17	67873992	67993845	0.831257	35505052	Whole brain restricted directional diffusion (multivariate analysis)		rs7502307	1e-26	(EA)			brain attribute
chr17	67873992	67993845	0.831257	32193382	Coffee consumption (cups per day)		rs7502307	2e-08		0.0148724	[0.0097-0.02] unit decrease	coffee consumption measurement
chr17	67873992	67993845	0.831257	35164939	Brain morphology (MOSTest)		rs7502307	5e-26				neuroimaging measurement
chr17	67873992	67993845	0.831257	39024449	eosinophil (absolute count, maximum, inv-norm transformed)		rs7502307	1e-13		0.02935	[0.022-0.037] unit decrease	eosinophil count
chr17	67873992	67993845	0.831257	39789286	Standing height (UKB data field 50)		rs7502307	3e-21		0.0125416	[0.0097-0.0154] unit increase	body height
chr18	23540905	23494958	0.958103	30643258	Alcohol consumption (drinks per week)	C18orf8	rs303753	4e-08		0.0129246	[0.0083-0.0175] unit decrease	alcohol consumption quality
chr18	23540905	23494958	0.958103	32317632	Leisure sedentary behaviour (television watching)	NR	rs303753	3e-10		0.0144597	[0.01-0.0189] unit decrease	lifestyle measurement
chr18	23540905	23494958	0.958103	32066663	Poultry consumption	TMEM241, RIOK3, C18orf8, NPC1	rs303753	1e-09		0.0158927	[0.011-0.021] unit decrease	diet measurement
chr18	23540905	23494958	0.958103	32888494	Neutrophil count		rs303753	9e-23		0.0230717	[0.018-0.028] unit decrease	neutrophil count
chr18	23540905	23494958	0.958103	32888494	White blood cell count	NR	rs303753	7e-19		0.0208327	[0.016-0.025] unit decrease	leukocyte quantity
chr18	23540905	23494958	0.958103	32888493	Neutrophil count	NR	rs303753	1e-28		0.022761	[0.019-0.027] SD unit decrease	neutrophil count
chr18	23540905	23494958	0.958103	32888493	Neutrophil count	NR	rs303753	1e-25				neutrophil count
chr18	23540905	23494958	0.958103	32888493	White blood cell count	NR	rs303753	2e-23		0.019587	[0.016-0.023] SD unit decrease	myeloid leukocyte count
chr18	23540905	23494958	0.958103	32888493	White blood cell count	NR	rs303753	3e-21				myeloid leukocyte count
chr18	23540905	23494958	0.958103	35585065	F-strong vegetable liking (derived food-liking factor)		rs303753	1e-08		0.05806	[0.038-0.078] unit decrease	taste liking measurement
chr18	23540905	23494958	0.958103	32193382	Principal component-derived dietary pattern 7		rs303753	1e-18		0.0276422	[0.022-0.034] unit decrease	diet measurement
chr18	23540905	23494958	0.958103	36477530	Drinks per week		rs303753	1e-11		0.00597	[0.0042-0.0077] unit decrease	alcohol consumption quality
chr18	23540905	23494958	0.958103	39024449	Hemoglobin A1c (HbA1c, maximum, inv-norm transformed)		rs303753	4e-12		0.02535	[0.018-0.033] unit decrease	HbA1c measurement
chr18	23540905	23498615	0.962193	35585065	F-meat liking (derived food-liking factor)		rs8083301	6e-10		0.07759	[0.053-0.102] unit decrease	taste liking measurement
chr18	23540905	23498615	0.962193	35585065	Roast chicken liking		rs8083301	2e-13		0.05459	[0.04-0.069] unit decrease	taste liking measurement
chr18	23540905	23498615	0.962193	39789286	Neutrophill count (UKB data field 30140)		rs8083301	1e-11		0.0135606	[0.0094-0.0177] unit increase	neutrophil count
chr18	23540905	23498615	0.962126	35585065	F-meat liking (derived food-liking factor)		rs8083301	6e-10		0.07759	[0.053-0.102] unit decrease	taste liking measurement
chr18	23540905	23498615	0.962126	35585065	Roast chicken liking		rs8083301	2e-13		0.05459	[0.04-0.069] unit decrease	taste liking measurement
chr18	23540905	23498615	0.962126	39789286	Neutrophill count (UKB data field 30140)		rs8083301	1e-11		0.0135606	[0.0094-0.0177] unit increase	neutrophil count
chr18	23540905	23498752	0.987306	36653479	Medication use for hypertension (number of purchases)		rs303757	8e-12		0.010197	[0.0073-0.0131] unit increase	Antihypertensive use measurement
chr18	23540905	23502353	0.986791	35585065	Chicken liking		rs303762	1e-14		0.028993	[0.022-0.036] unit increase	taste liking measurement
chr18	23540905	23503774	0.987189	29691431	Hand grip strength	C18orf8	rs303760	2e-08		0.002	[0.0014-0.0026] unit decrease	grip strength measurement
chr18	23540905	23503774	0.987189	32541925	Type 2 diabetes	NR	rs303760	2e-14		0.0334	[0.025-0.042] unit decrease	type 2 diabetes mellitus
chr18	23540905	23503774	0.987189	32541925	Type 2 diabetes	NR	rs303760	1e-12		0.0342	[0.025-0.044] unit decrease	type 2 diabetes mellitus
chr18	23540905	23503774	0.987189	34855049	Lifetime smoking (without educational attainment)		rs303760	2e-08				smoking status measurement
chr18	23540905	23507567	0.98829	32888494	Monocyte percentage of white cells	NPC1, C18orf8	rs891389	1e-11		0.0159311	[0.011-0.021] unit increase	monocyte percentage of leukocytes
chr18	23540905	23511248	0.990242	39024449	Glucose (fasting status unknown, maximum, inv-norm transformed)		rs8094509	5e-13		0.02267	[0.017-0.029] unit increase	glucose measurement
chr18	23540905	23511248	0.990242	39024449	Glucose (fasting status unknown, mean, inv-norm transformed)		rs8094509	4e-13		0.02375	[0.017-0.03] unit increase	glucose measurement
chr18	23540905	23520540	0.990208	38374256	Type 2 diabetes		rs1788819	4e-19				type 2 diabetes mellitus
chr18	23540905	23521980	0.98983	28892062	Body mass index	C18orf8	rs1788820	1e-09		0.02	[0.014-0.026] unit decrease	body mass index
chr18	23540905	23521980	0.98983	30108127	Body mass index	NR	rs1788820	4e-12		0.02	[NR] unit increase	body mass index
chr18	23540905	23521980	0.98983	31046077	Bitter alcoholic beverage consumption	C18orf8	rs1788820	2e-10		0.0067	[0.0045-0.0089] unit increase	bitter alcoholic beverage consumption measurement
chr18	23540905	23540905	1	39024449	Diabetes mellitus (PheCode 250)		rs1788821	2e-11		0.03637	[0.025-0.047] unit increase	diabetes mellitus
chr18	23540905	23544981	0.997857	29273807	Body mass index	NPC1	rs1788799	1e-17		0.0161	[0.012-0.02] unit increase	body mass index
chr18	23540905	23544981	0.997857	39024449	Type 2 diabetes (PheCode 250.2)		rs1788799	2e-11		0.03668	[0.026-0.048] unit increase	type 2 diabetes mellitus
chr18	23540905	23550670	0.987039	39024449	Hemoglobin A1c (HbA1c, mean, inv-norm transformed)		rs1788763	7e-12		0.02539	[0.018-0.033] unit increase	HbA1c measurement
chr18	23540905	23557478	0.906915	39024449	Body mass index (BMI, maximum, inv-normal transformed)		rs1788760	1e-13		0.02931	[0.022-0.037] unit increase	body mass index
chr18	23540905	23557478	0.906915	39024449	Diabetes mellitus (PheCode 250)		rs1788760	6e-23		0.0404	[0.031-0.05] unit increase	diabetes mellitus
chr18	23540905	23557478	0.906915	39024449	Type 2 diabetes (PheCode 250.2)		rs1788760	7e-24		0.0411	[0.031-0.051] unit increase	type 2 diabetes mellitus
chr18	23540905	23558901	0.987144	30595370	Cardiovascular disease		rs2472610	2e-10				cardiovascular disease
chr18	23540905	23562376	0.98735	39024449	Body mass index (BMI, mean, inv-normal transformed)		rs1788785	4e-14		0.02902	[0.022-0.037] unit increase	body mass index
chr18	23540905	23562376	0.98735	39024449	Body mass index (BMI, minimum, inv-normal transformed)		rs1788785	5e-12		0.02458	[0.018-0.032] unit increase	body mass index
chr18	23540905	23563028	0.987316	37277458	Multi-trait sex score		rs1624695	1e-09				sexual dimorphism measurement
chr18	23540905	23574060	0.987007	36376295	Heart failure		rs1788826	7e-11		0.029533	[0.021-0.038] unit increase	heart failure
chr18	23540905	23574060	0.987007	40195560	Heart failure		rs1788826	4e-14		0.0295	[0.022-0.037] unit decrease	heart failure
chr18	23540905	23579666	0.968267	30696823	Chronotype	NPC1	rs1788784	4e-10		1.02768		chronotype measurement
chr18	23540905	23579666	0.968267	31263887	Mental health study participation (provided email address)	NPC1	rs1788784	1e-10		0.0073076	[0.0051-0.0095] unit increase	health study participation
chr18	23540905	23579666	0.968267	36324656	Risk-taking behavior (multivariate analysis)		rs1788784	3e-10				risk-taking behaviour
chr18	23540905	23579666	0.968267	36477530	Drinks per week		rs1788784	2e-11		0.00637	[0.0045-0.0082] unit increase	alcohol consumption quality
chr18	23540905	23582324	0.888458	36477530	Smoking initiation		rs1429934	8e-16		0.00673	[0.0051-0.0084] unit increase	smoking initiation
chr18	23540905	23582324	0.888458	36477530	Smoking initiation		rs1429934	5e-17		0.00768	[0.0059-0.0095] unit increase	smoking initiation
chr18	23540905	23585199	0.886126	30038396	Educational attainment (years of education)		rs1623003	4e-12	(conditional-joint)	0.0103	[0.0074-0.0132] unit increase	self reported educational attainment
chr18	23540905	23585199	0.886126	36477530	Smoking initiation		rs1623003	2e-16		0.00689	[0.0052-0.0085] unit increase	smoking initiation
chr18	23540905	23585199	0.886126	35915156	Coronary artery disease		rs1623003	2e-08		0.97		coronary artery disease
chr18	37596198	37545899	0.802552	39024449	Anxiety disorder (PheCode 300.1)		rs7506216	7e-13		0.04132	[0.031-0.052] unit decrease	anxiety disorder
chr18	37596198	37545899	0.802552	39024449	Anxiety disorders (PheCode 300)		rs7506216	3e-11		0.03568	[0.026-0.046] unit decrease	anxiety disorder
chr18	37596198	37546745	0.870725	37985818	Lifetime major depressive disorder (AutoComplete Impute)		rs7244667	5e-10		0.0191464	[0.013-0.025] unit increase	major depressive disorder
chr18	37596198	37549113	0.890589	29500382	Feeling guilty	CELF4	rs1557339	4e-10		6.27	z score decrease	guilt measurement
chr18	37596198	37554296	0.890669	37985818	Lifetime major depressive disorder (AutoComplete Impute and observed)		rs12607755	6e-09		0.0166132	[0.011-0.022] unit increase	major depressive disorder
chr18	37596198	37554296	0.890669	39294497	Anxiety disorder		rs12607755	4e-10		0.0147706	unit increase	anxiety disorder
chr18	37596198	37566403	0.833022	29942085	Depressed affect	NR	rs80035064	3e-11		0.01852	[0.013-0.024] unit increase	mood disorder, major depressive disorder
chr18	37596198	37566403	0.833022	30867560	General factor of neuroticism	CELF4	rs80035064	6e-13		0.01248	[0.0091-0.0159] unit increase	neuroticism measurement
chr18	37596198	37567658	0.926455	30643251	Smoking cessation (MTAG)	NR	rs12969480	4e-08		0.00975168	[0.0063-0.0132] unit decrease	smoking cessation
chr18	37596198	37567658	0.926455	38965376	Body size (confirmatory factor analysis Factor 21)		rs12969480	3e-10				size
chr18	37596198	37570563	0.854155	35110524	ICD10 M54: Dorsalgia		rs9953231	3e-09		1.03	[1.02-1.05]	Back pain
chr18	37596198	37574233	0.83369	31844048	Household income (MTAG)	CELF4	rs62081465	3e-09		0.0144732	[0.0097-0.0192] unit decrease	household income
chr18	37596198	37574233	0.83369	36292730	Migraine or type 2 diabetes		rs62081465	3e-08		1.03		migraine disorder, type 2 diabetes mellitus
chr18	37596198	37574517	0.854146	30643256	Life satisfaction	NR	rs12959642	3e-13		0.01165	[0.0085-0.0148] unit decrease	wellbeing measurement
chr18	37596198	37574517	0.854146	30643256	Positive affect	NR	rs12959642	3e-12		0.010844	[0.0078-0.0139] unit decrease	wellbeing measurement
chr18	37596198	37576233	0.833723	30643256	Depressive symptoms	NR	rs7243439	2e-14		0.00919501	[0.0068-0.0116] unit increase	depressive symptom measurement
chr18	37596198	37576233	0.833723	37365406	Personality traits or cognitive traits (multivariate analysis)		rs7243439	4e-25				neuroticism measurement, cognitive function measurement
chr18	37596198	37587255	0.901455	33414549	Noncognitive aspects of educational attainment	NR	rs72893182	4e-17		0.0701309	[0.054-0.086] unit increase	self reported educational attainment
chr18	37596198	37602745	0.878409	29942085	Worry	NR	rs72893199	8e-10		0.01762	[0.012-0.023] unit increase	anxiety
chr18	37596198	37602745	0.878409	29500382	Feeling worry	NR	rs72893199	7e-11		6.525	unit decrease	worry measurement
chr18	37596198	37603311	0.878179	29500382	Feeling miserable	CELF4	rs55731231	2e-10		6.34	z score decrease	feeling miserable measurement
chr18	37596198	37603311	0.878179	29500382	Worry too long after an embarrassing experience	CELF4	rs55731231	4e-11		6.6	z score decrease	worry measurement
chr18	37596198	37605895	0.937807	29255261	Neuroticism	intergenic	rs4799461	1e-21		9.563	unit increase	neuroticism measurement
chr18	37596198	37605895	0.937807	29942085	Neuroticism	NR	rs4799461	3e-21		9.45	z score increase	neuroticism measurement
chr18	37596198	37605895	0.937807	31761296	Appendicular lean mass	NR	rs4799461	7e-11		0.0525551	[0.037-0.068] unit increase	appendicular lean mass
chr18	53209048	53044061	0.809199	29326435	Intelligence (MTAG)	DCC	rs7506451	3e-10		0.0192932	[0.013-0.025] unit decrease	intelligence
chr18	53209048	53088362	0.82526	29292387	Depressive symptoms	NR	rs11663393	6e-09		0.0139	[0.0092-0.0186] unit decrease	depressive symptom measurement
chr18	53209048	53088362	0.82526	29700475	Depression	DCC, MIR4528	rs11663393	2e-08		1.03	[1.02-1.04]	major depressive disorder
chr18	53209048	53088362	0.82526	29942085	Depressed affect	NR	rs11663393	7e-09		0.01346	[0.0089-0.018] unit increase	mood disorder, major depressive disorder
chr18	53209048	53088362	0.82526	31926635	Bipolar disorder or major depressive disorder	NR	rs11663393	2e-10		1.03	[1.02-1.04]	bipolar disorder, major depressive disorder
chr18	53209048	53088362	0.82526	38177345	Major depressive disorder (broad)		rs11663393	1e-12		0.0222	[0.016-0.028] unit increase	major depressive disorder
chr18	53209048	53108749	0.986026	29500382	Feeling miserable	NR	rs11659803	5e-08		5.47	z score increase	feeling miserable measurement
chr18	53209048	53108749	0.986026	35835914	Insomnia		rs11659803	9e-10		0.007	[0.005-0.009] unit increase	insomnia
chr18	53209048	53183611	0.981253	35181757	Post-traumatic stress disorder (mental health questionnaire or predicted)		rs17408393	4e-08		0.0112605	[0.0072-0.0153] unit decrease	post-traumatic stress disorder
chr18	53209048	53183611	0.981253	39294497	Anxiety disorder		rs17408393	3e-11		0.0138603	unit decrease	anxiety disorder
chr18	53209048	53185140	0.883519	30038396	Educational attainment (years of education)		rs12959099	2e-20	(conditional-joint)	0.0132	[0.01-0.016] unit increase	self reported educational attainment
chr18	53209048	53202617	0.822694	38965376	Inflammatory markers and poor diet (confirmatory factor analysis Factor 30)		rs11662175	6e-09				inflammatory biomarker measurement, diet measurement
chr18	53209048	53204154	0.947701	36477530	Drinks per week		rs62099234	5e-14		0.00632	[0.0047-0.008] unit decrease	alcohol consumption quality
chr18	53209048	53204685	0.948027	36477530	Drinks per week		rs62099236	1e-13		0.00679	[0.005-0.0086] unit decrease	alcohol consumption quality
chr18	53209048	53204685	0.948027	36477530	Drinks per week		rs62099236	4e-14		0.00633	[0.0047-0.008] unit decrease	alcohol consumption quality
chr18	53209048	53205432	0.948024	30718901	Depression	NR	rs7227069	2e-28		1.024	[1.02-1.029]	major depressive disorder
chr18	53209048	53205432	0.948024	34924174	Depression		rs7227069	3e-12		0.0097	unit increase	major depressive disorder
chr18	53209048	53205432	0.948024	36477530	Drinks per week		rs7227069	5e-14		0.00632	[0.0047-0.008] unit decrease	alcohol consumption quality
chr18	53209048	53209048	1	27225129	Educational attainment (years of education)	NR	rs62100765	1e-10		0.0145547	NR unit decrease	self reported educational attainment
chr18	53209048	53209048	1	31844048	Household income (MTAG)	DCC	rs62100765	8e-14		0.015524	[0.011-0.02] unit decrease	household income
chr18	53209048	53211669	0.995075	34743297	Alzheimer's disease or educational attainment (pleiotropy)		rs62100767	2e-08		41.1982	z score increase	Alzheimer disease, educational attainment
chr18	53209048	53221586	0.846553	29326435	Intelligence (MTAG)	DCC	rs1367633	2e-08		0.0173549	[0.011-0.023] unit decrease	intelligence
chr18	53209048	53222129	0.892127	29326435	Intelligence (MTAG)	DCC	rs10502966	1e-11		0.0200869	[0.014-0.026] unit increase	intelligence
chr18	53209048	53222129	0.892127	30804565	Insomnia	NR	rs10502966	9e-11		1.0395	[1.03-1.05]	insomnia measurement
chr18	53209048	53222129	0.892127	35835914	Insomnia		rs10502966	2e-09		0.008	[0.006-0.01] unit decrease	insomnia
chr18	53209048	53222129	0.892127	35835914	Insomnia		rs10502966	2e-17		0.008	[0.006-0.01] unit decrease	insomnia
chr18	53209048	53222129	0.892127	30747904	Back pain		rs10502966	5e-08	(EA)	0.03	[0.018-0.042] unit decrease	Back pain
chr18	53209048	53223565	0.854796	31676860	Brain region volumes	NR	rs17488316	4e-11	(right putamen)			brain volume
chr18	53209048	53223565	0.854796	31676860	Brain region volumes	NR	rs17488316	6e-12	(left putamen)			brain volume
chr18	53209048	53226003	0.830463	37426090	Major depressive disorder or severe COVID-19 (pleiotropy)		rs8098405	2e-09				major depressive disorder, COVID-19
chr18	53209048	53226240	0.830462	29942085	Depression	NR	rs8099160	2e-14		7.638	z score increase	major depressive disorder
chr18	53209048	53226240	0.830462	32606422	Depressive symptoms	NR	rs8099160	2e-14				depressive symptom measurement
chr18	53209048	53227723	0.905253	29942086	Intelligence	NR	rs62100775	1e-08		5.708	z-score increase	intelligence
chr18	53209048	53228263	0.859064	27089181	Depression	DCC	rs62100776	1e-08		5.66409	[NR] z score decrease	depressive symptom measurement, major depressive disorder
chr18	53209048	53228263	0.859064	36477530	Drinks per week		rs62100776	9e-13		0.00624	[0.0045-0.0079] unit decrease	alcohol consumption quality
chr18	53209048	53236485	0.887879	38429522	Pain intensity (NRS pain scale 0-11)		rs4456576	4e-10		0.012	[0.0081-0.0159] unit decrease	pain measurement
chr18	53209048	53236485	0.887879	38429522	Pain intensity (NRS pain scale 0-11)		rs4456576	9e-11		0.013	[0.0091-0.0169] unit decrease	pain measurement
chr18	53209048	53236485	0.887879	38429522	Pain intensity (without opioid use disorder)		rs4456576	3e-10		0.012	[0.0081-0.0159] unit decrease	pain measurement
chr18	53209048	53250021	0.952442	33830993	Multisite chronic pain	DCC	rs17410557	1e-11			[NR]	multisite chronic pain
chr18	53209048	53250021	0.952442	34586374	Depression		rs17410557	9e-10		0.0095414	[0.0065-0.0126] unit decrease	major depressive disorder
chr18	53209048	53250021	0.952442	37085903	Irritable bowel syndrome (MTAG)		rs17410557	1e-08		0.009	[0.0051-0.0129] unit decrease	irritable bowel syndrome
chr18	53209048	53250021	0.952442	37219871	General pain factor		rs17410557	4e-08				pain
chr2	31697603	31917451	0.880051	27989323	Interleukin-18 levels	NR	rs11124272	5e-16		0.2118	[0.16-0.26] SD units increase	interleukin 18 measurement
chr2	31697603	32164577	0.802856	27532455	Blood protein levels	NR	rs34197800	3e-10	(IL18)	0.2779	[NR] unit decrease	blood protein amount
chr2	60248374	60243791	0.85194	30038396	Educational attainment (MTAG)	Intergenic	rs359233	3e-08	(MTAG)	0.0075	[0.0048-0.0102] unit increase	self reported educational attainment
chr2	60248374	60243791	0.85194	35361970	Educational attainment		rs359233	3e-21		0.0102384	[0.0081-0.0124] unit increase	educational attainment
chr2	60248374	60244274	0.843588	31669095	Body mass index	NR	rs359234	2e-09				body mass index
chr2	60248374	60248374	1	30643258	General risk tolerance (MTAG)	BCL11A	rs359243	8e-11		0.0079	[0.0055-0.0103] unit decrease	risk-taking behaviour
chr2	60248374	60248374	1	31689377	Lifetime smoking index		rs359243	1e-09		0.013	[0.0091-0.0169] unit decrease	smoking behavior trait
chr2	60248374	60248374	1	34211149	Age at first sexual intercourse	MIR4432HG	rs359243	1e-23		0.0212518	[0.017-0.025] unit increase	age at first sexual intercourse measurement
chr2	60248374	60248374	1	38565336	Attention deficit hyperactivity disorder or risk-taking behavior (pleiotropy)		rs359243	1e-10				attention deficit hyperactivity disorder, risk-taking behaviour
chr2	143500256	143394970	0.861876	27225129	Educational attainment (years of education)	NR	rs17824247	2e-12		0.0158471	NR unit decrease	self reported educational attainment
chr2	143500256	143394970	0.861876	34743297	Alzheimer's disease or educational attainment (pleiotropy)		rs17824247	1e-11		56.8753	z score increase	Alzheimer disease, educational attainment
chr2	143500256	143394970	0.861876	36378351	Intelligence		rs17824247	1e-08				intelligence
chr2	143500256	143492918	0.803958	29326435	Intelligence (MTAG)	ENSG00000257640	rs13428598	4e-13		0.0229939	[0.017-0.029] unit increase	intelligence
chr2	143500256	143492918	0.803958	29844566	General cognitive ability	ENSG00000257640	rs13428598	3e-09		5.939	z-score increase	intelligence
chr2	143500256	143492918	0.803958	30038396	Cognitive performance	Intergenic	rs13428598	1e-11		0.0198	[0.014-0.025] unit increase	cognitive function measurement
chr2	143500256	143492918	0.803958	30038396	Cognitive performance (MTAG)	Intergenic	rs13428598	1e-18	(MTAG)	0.0207	[0.016-0.025] unit increase	cognitive function measurement
chr2	143500256	143492918	0.803958	30038396	Educational attainment (MTAG)	Intergenic	rs13428598	1e-29	(MTAG)	0.0152	[0.013-0.018] unit increase	self reported educational attainment
chr2	143500256	143492918	0.803958	30038396	Highest math class taken (MTAG)	Intergenic	rs13428598	2e-19	(MTAG)	0.0153	[0.012-0.019] unit increase	mathematical ability
chr2	143500256	143492918	0.803958	29520040	Extremely high intelligence	ARHGAP15	rs13428598	5e-09		5.85	NR z-score increase	intelligence
chr2	143500256	143492918	0.803958	30595370	Educational attainment (years of education)		rs13428598	4e-16				self reported educational attainment
chr2	143500256	143492918	0.803958	33414549	Cognitive aspects of educational attainment	NR	rs13428598	2e-11		0.043689	[0.031-0.056] unit decrease	cognitive function measurement, self reported educational attainment
chr2	143500256	143492918	0.803958	33563987	Percentage of invited food questionnaires completed	NR	rs13428598	1e-12		0.65	[0.47-0.83] unit decrease	health study participation
chr2	143500256	143492918	0.803958	32895543	Verbal-numerical reasoning		rs13428598	5e-09				verbal-numerical reasoning measurement
chr2	143500256	143492918	0.803958	39024449	diastolic blood pressure (DBP, mean, inv-normal transformed)		rs13428598	2e-18		0.02589	[0.02-0.032] unit increase	diastolic blood pressure change measurement
chr2	143500256	143492918	0.803958	39715877	CAMSIS occupational score (MTAG)		rs13428598	4e-19		0.0155283	[0.012-0.019] unit increase	socioeconomic status
chr2	143500256	143492918	0.803958	39715877	ISEI occupational score (MTAG)		rs13428598	8e-18		0.0138096	[0.011-0.017] unit increase	socioeconomic status
chr2	143500256	143492918	0.803958	39715877	SIOPS occupational score (MTAG)		rs13428598	1e-17		0.0134362	[0.01-0.017] unit increase	socioeconomic status
chr2	143500256	143500070	0.832194	39294497	Anxiety disorder		rs13409451	2e-08		0.0116857	unit increase	anxiety disorder
chr2	143500256	143500070	0.832194	39024449	diastolic blood pressure (DBP, maximum, inv-normal transformed)		rs13409451	9e-14		0.02183	[0.016-0.028] unit increase	diastolic blood pressure
chr2	143500256	143500070	0.832194	40205036	Osteoarthritis		rs13409451	5e-10		1.01857	[1.01279729784533-1.02437625494624]	osteoarthritis
chr2	143500256	143504088	0.812713	33563987	Acceptance of an invitation to participate in a mental health questionnaire	NR	rs35125029	6e-09		0.97	[0.97, 0.98]	health study participation
chr2	143500256	143505464	0.832071	32066663	Fish- and plant-related diet	ARHGAP15	rs10180461	3e-08		0.0138352	[0.009-0.0187] unit increase	diet measurement
chr2	143500256	143505464	0.832071	34855049	Educational attainment		rs10180461	2e-17				educational attainment
chr2	143500256	143505711	0.831796	28530673	Intelligence	ARHGAP15	rs10191758	3e-09		5.929	z score decrease	intelligence
chr2	143500256	143505711	0.831796	28530673	Intelligence	ARHGAP15	rs10191758	3e-09	(Adults)	5.929	z score decrease	intelligence
chr2	143500256	143505711	0.831796	29186694	Cognitive ability	ENSG00000257640	rs10191758	4e-08		5.506	z score decrease	intelligence
chr2	143500256	143505711	0.831796	29186694	Cognitive ability (MTAG)	ENSG00000257640	rs10191758	2e-14		7.685	z score decrease	intelligence, self reported educational attainment
chr2	143500256	143505711	0.831796	32895543	Cognitive traits (MTAG)		rs10191758	2e-08				cognitive function measurement
chr2	143500256	143512879	0.817674	29942086	Intelligence	NR	rs10204230	6e-09		5.807	z-score decrease	intelligence
chr2	143500256	143512879	0.817674	32066663	Fruit consumption	ARHGAP15	rs10204230	9e-10		0.0149402	[0.01-0.02] unit increase	diet measurement
chr2	143500256	143514581	0.821698	39789286	CRH protein levels		rs4561605	9e-30		0.0567276	[0.046-0.067] unit increase	corticoliberin measurement
chr2	161009993	161009390	0.94191	30038396	Self-reported math ability (MTAG)	Intergenic	rs11897383	5e-09	(MTAG)	0.0128	[0.0085-0.0171] unit increase	mathematical ability
chr2	161009993	161009487	0.942104	35361970	Educational attainment		rs57761252	5e-21		0.0121112	[0.0096-0.0146] unit increase	educational attainment
chr2	161009993	161009993	1	30038396	Educational attainment (years of education)		rs62194170	2e-10		0.0111	[0.0078-0.0144] unit increase	self reported educational attainment
chr2	161009993	161009993	1	30038396	Cognitive performance (MTAG)	Intergenic	rs62194170	5e-08	(MTAG)	0.0156	[0.0099-0.0213] unit increase	cognitive function measurement
chr3	49878073	49860397	0.93142	31900758	C-reactive protein levels	NR	rs2681780	2e-23		0.0200158	[0.016-0.024] unit decrease	C-reactive protein measurement
chr3	49878073	49860397	0.93142	39242605	Cognitive processing accuracy		rs2681780	5e-14				cognitive function measurement
chr3	49878073	49860567	0.929806	27798627	Age at first birth	CAMKV, HYAL3, RBM6, RNF123, RBM5, MON1A, U73166.2, MST1R	rs2777888	5e-15		0.106	NR unit increase	age at first birth measurement
chr3	49878073	49860567	0.929806	27798627	Age at first birth	CAMKV, HYAL3, RBM6, RNF123, RBM5, MON1A, U73166.2, MST1R	rs2777888	6e-10		0.095	NR unit increase	age at first birth measurement
chr3	49878073	49860567	0.929806	33510476	Post-traumatic stress disorder symptom severity (re-experiencing)		rs2777888	2e-10		0.0929	[0.064-0.122] unit decrease	post-traumatic stress disorder symptom measurement
chr3	49878073	49860567	0.929806	38538606	Body mass index		rs2777888	3e-39		0.0316048	[0.027-0.036] unit decrease	body mass index
chr3	49878073	49860567	0.929806	38538606	Whole body fat free mass (UKB data field 23101)		rs2777888	1e-18		0.0116099	[0.009-0.0142] unit decrease	lean body mass
chr3	49878073	49860567	0.929806	38538606	Whole body fat mass (UKB data field 23100)		rs2777888	6e-30		0.0268935	[0.022-0.032] unit decrease	fat pad mass
chr3	49878073	49860840	0.929808	36889626	Body mass index or osteoarthritis (pleiotropy)		rs2681781	7e-52				body mass index, osteoarthritis
chr3	49878073	49860840	0.929808	36889626	Body mass index or spine osteoarthritis (pleiotropy)		rs2681781	2e-49				osteoarthritis, spine, body mass index
chr3	49878073	49865111	0.935223	38429522	Pain intensity (without opioid use disorder)		rs9821675	1e-18		0.04	[0.032-0.048] unit increase	pain measurement
chr3	49878073	49869678	0.958746	29326435	Intelligence (MTAG)	CAMKV	rs6446187	6e-29		0.034259	[0.028-0.04] unit decrease	intelligence
chr3	49878073	49869678	0.958746	36889626	Body mass index or osteoarthritis (pleiotropy)		rs6446187	1e-27				body mass index, osteoarthritis
chr3	49878073	49869678	0.958746	37219871	General pain factor		rs6446187	4e-09				pain
chr3	49878073	49869678	0.958746	39715877	CAMSIS occupational score		rs6446187	3e-29		0.0315964	[0.026-0.037] unit decrease	socioeconomic status
chr3	49878073	49872651	0.958796	38429522	Pain intensity (NRS pain scale 0-11)		rs1317154	1e-20		0.043	[0.033-0.053] unit decrease	pain measurement
chr3	49878073	49876964	0.808501	27225129	Educational attainment (college completion)	NR	rs11712056	2e-16		1.05001	[NR]	self reported educational attainment
chr3	49878073	49876964	0.808501	30038396	Educational attainment (years of education)		rs11712056	2e-26	(conditional-joint)	0.0169	[0.014-0.02] unit increase	self reported educational attainment
chr3	49878073	49876964	0.808501	29970889	Regular attendance at a gym or sports club	BSN, APEH, MST1, RNF123, AMIGO3, GMPPB, IP6K1, CDHR4, FAM212A, UBA7, MIR5193, TRAIP, CAMKV, MST1R, MON1A, RBM6, RBM5, LUST, SEMA3F	rs11712056	6e-10		0.00595134	[0.0041-0.0078] unit increase	social interaction measurement
chr3	49878073	49876964	0.808501	30595370	Morning person		rs11712056	7e-12				chronotype measurement
chr3	49878073	49876964	0.808501	35835914	Insomnia		rs11712056	8e-12		0.008	[0.006-0.01] unit decrease	insomnia
chr3	49878073	49876964	0.808501	36378351	Intelligence		rs11712056	8e-09				intelligence
chr3	49878073	49878073	1	30239722	Body mass index		rs9862795	4e-44		0.0264	[0.023-0.03] unit decrease	body mass index
chr3	49878073	49878073	1	30239722	Body mass index		rs9862795	4e-44		0.0264	[0.023-0.03] unit decrease	body mass index
chr3	49878073	49878073	1	36320039	Age at last live birth		rs9862795	2e-20		0.148	[0.12-0.18] unit decrease	age at last pregnancy measurement
chr3	49878073	49878611	0.999908	34211149	Age at first birth	CAMKV	rs9838987	6e-33		0.1175	[0.098-0.137] unit increase	age at first birth measurement
chr3	49878073	49878611	0.999908	39789286	MZB1 protein levels		rs9838987	3e-12		0.0372639	[0.026-0.049] unit increase	marginal zone B- and B1-cell-specific protein measurement
chr3	49878073	49883138	0.93436	30595370	Body mass index		rs9843653	3e-47				body mass index
chr3	49878073	49883138	0.93436	30593698	Fat-free mass	NR	rs9843653	1e-09		0.13387	[0.091-0.177] unit increase	lean body mass
chr3	49878073	49883138	0.93436	32376654	Adult body size	MST1R	rs9843653	2e-37		0.0175503	[0.015-0.02] unit decrease	body height
chr3	49878073	49883138	0.93436	33980691	Body fat percentage		rs9843653	4e-26		0.016	% increase	body fat percentage
chr3	49878073	49883138	0.93436	33980691	High density lipoprotein cholesterol levels		rs9843653	1e-27		0.019	mmol/L decrease	high density lipoprotein cholesterol measurement
chr3	49878073	49883138	0.93436	33980691	Metabolic biomarkers (multivariate analysis)		rs9843653	4e-29				aspartate aminotransferase measurement, low density lipoprotein triglyceride measurement, serum alanine aminotransferase amount, body fat percentage, high density lipoprotein cholesterol measurement, sex hormone-binding globulin measurement
chr3	49878073	49883138	0.93436	33980691	Sex hormone-binding globulin levels		rs9843653	1e-20		0.017	nmol/L decrease	sex hormone-binding globulin measurement
chr3	49878073	49883138	0.93436	36376304	Body mass index (MTAG)		rs9843653	4e-46		0.02943	[0.025-0.033] unit decrease	body mass index
chr3	49878073	49883138	0.93436	37280435	Body mass index		rs9843653	4e-47		0.0276221	[0.024-0.031] unit decrease	body mass index
chr3	49878073	49883138	0.93436	39134668	Body mass index		rs9843653	2e-42		0.0283874	[0.024-0.032] unit increase	body mass index
chr3	49878073	49883138	0.93436	39789286	Arm fat percentage left (UKB data field 23123)		rs9843653	4e-27		0.0154589	[0.012-0.018] unit increase	body fat percentage
chr3	49878073	49883138	0.93436	39789286	Arm fat percentage right (UKB data field 23119)		rs9843653	1e-26		0.0153662	[0.012-0.018] unit increase	body fat percentage
chr3	49878073	49883138	0.93436	39789286	Body fat percentage (UKB data field 23099)		rs9843653	1e-27		0.0155454	[0.013-0.019] unit increase	body fat percentage
chr3	49878073	49883138	0.93436	39789286	Body mass index (UKB data field 21001)		rs9843653	8e-48		0.0267395	[0.023-0.031] unit increase	body mass index
chr3	49878073	49883138	0.93436	39789286	Hip circumference (UKB data field 49)		rs9843653	2e-19		0.0170558	[0.013-0.021] unit increase	hip circumference
chr3	49878073	49883138	0.93436	39789286	Leg fat percentage left (UKB data field 23115)		rs9843653	4e-33		0.0139988	[0.012-0.016] unit increase	body fat percentage
chr3	49878073	49883138	0.93436	39789286	Leg fat percentage right (UKB data field 23111)		rs9843653	3e-32		0.0138758	[0.011-0.016] unit increase	body fat percentage
chr3	49878073	49883138	0.93436	39789286	Trunk fat mass (UKB data field 23128)		rs9843653	2e-29		0.0211145	[0.017-0.025] unit increase	fat pad mass
chr3	49878073	49883138	0.93436	39789286	Waist circumference (UKB data field 48)		rs9843653	4e-26		0.0176557	[0.014-0.021] unit increase	waist circumference
chr3	49878073	49883138	0.93436	39789286	Weight (UKB data field 21002)		rs9843653	6e-37		0.0205534	[0.017-0.024] unit increase	body weight
chr3	49878073	49883138	0.934296	30595370	Body mass index		rs9843653	3e-47				body mass index
chr3	49878073	49883138	0.934296	30593698	Fat-free mass	NR	rs9843653	1e-09		0.13387	[0.091-0.177] unit increase	lean body mass
chr3	49878073	49883138	0.934296	32376654	Adult body size	MST1R	rs9843653	2e-37		0.0175503	[0.015-0.02] unit decrease	body height
chr3	49878073	49883138	0.934296	33980691	Body fat percentage		rs9843653	4e-26		0.016	% increase	body fat percentage
chr3	49878073	49883138	0.934296	33980691	High density lipoprotein cholesterol levels		rs9843653	1e-27		0.019	mmol/L decrease	high density lipoprotein cholesterol measurement
chr3	49878073	49883138	0.934296	33980691	Metabolic biomarkers (multivariate analysis)		rs9843653	4e-29				aspartate aminotransferase measurement, low density lipoprotein triglyceride measurement, serum alanine aminotransferase amount, body fat percentage, high density lipoprotein cholesterol measurement, sex hormone-binding globulin measurement
chr3	49878073	49883138	0.934296	33980691	Sex hormone-binding globulin levels		rs9843653	1e-20		0.017	nmol/L decrease	sex hormone-binding globulin measurement
chr3	49878073	49883138	0.934296	36376304	Body mass index (MTAG)		rs9843653	4e-46		0.02943	[0.025-0.033] unit decrease	body mass index
chr3	49878073	49883138	0.934296	37280435	Body mass index		rs9843653	4e-47		0.0276221	[0.024-0.031] unit decrease	body mass index
chr3	49878073	49883138	0.934296	39134668	Body mass index		rs9843653	2e-42		0.0283874	[0.024-0.032] unit increase	body mass index
chr3	49878073	49883138	0.934296	39789286	Arm fat percentage left (UKB data field 23123)		rs9843653	4e-27		0.0154589	[0.012-0.018] unit increase	body fat percentage
chr3	49878073	49883138	0.934296	39789286	Arm fat percentage right (UKB data field 23119)		rs9843653	1e-26		0.0153662	[0.012-0.018] unit increase	body fat percentage
chr3	49878073	49883138	0.934296	39789286	Body fat percentage (UKB data field 23099)		rs9843653	1e-27		0.0155454	[0.013-0.019] unit increase	body fat percentage
chr3	49878073	49883138	0.934296	39789286	Body mass index (UKB data field 21001)		rs9843653	8e-48		0.0267395	[0.023-0.031] unit increase	body mass index
chr3	49878073	49883138	0.934296	39789286	Hip circumference (UKB data field 49)		rs9843653	2e-19		0.0170558	[0.013-0.021] unit increase	hip circumference
chr3	49878073	49883138	0.934296	39789286	Leg fat percentage left (UKB data field 23115)		rs9843653	4e-33		0.0139988	[0.012-0.016] unit increase	body fat percentage
chr3	49878073	49883138	0.934296	39789286	Leg fat percentage right (UKB data field 23111)		rs9843653	3e-32		0.0138758	[0.011-0.016] unit increase	body fat percentage
chr3	49878073	49883138	0.934296	39789286	Trunk fat mass (UKB data field 23128)		rs9843653	2e-29		0.0211145	[0.017-0.025] unit increase	fat pad mass
chr3	49878073	49883138	0.934296	39789286	Waist circumference (UKB data field 48)		rs9843653	4e-26		0.0176557	[0.014-0.021] unit increase	waist circumference
chr3	49878073	49883138	0.934296	39789286	Weight (UKB data field 21002)		rs9843653	6e-37		0.0205534	[0.017-0.024] unit increase	body weight
chr3	49878073	49886991	0.905071	39375568	Body mass index		rs11713193	5e-46		0.0262	[0.023-0.03] unit decrease	body mass index
chr3	49878073	49887507	0.905273	36974753	Red meat related metabolomic signature		rs1062633	4e-09		0.02486	unit decrease	metabolite measurement, diet measurement
chr3	49878073	49887507	0.905273	37164063	Corpus callosum volume (MOSTest)		rs1062633	2e-08				corpus callosum volume
chr3	49878073	49892669	0.883688	34594039	Lymphocyte count		rs34713786	2e-14		0.0197	[0.015-0.025] unit increase	lymphocyte count
chr3	49878073	49892669	0.904133	34594039	Lymphocyte count		rs34713786	2e-14		0.0197	[0.015-0.025] unit increase	lymphocyte count
chr3	49878073	49892669	0.827369	34594039	Lymphocyte count		rs34713786	2e-14		0.0197	[0.015-0.025] unit increase	lymphocyte count
chr3	49878073	49892669	0.827369	34594039	Lymphocyte count		rs34713786	2e-14		0.0197	[0.015-0.025] unit increase	lymphocyte count
chr3	49878073	49892669	0.883689	34594039	Lymphocyte count		rs34713786	2e-14		0.0197	[0.015-0.025] unit increase	lymphocyte count
chr3	49878073	49892669	0.883689	34594039	Lymphocyte count		rs34713786	2e-14		0.0197	[0.015-0.025] unit increase	lymphocyte count
chr3	49878073	49892669	0.883688	34594039	Lymphocyte count		rs34713786	2e-14		0.0197	[0.015-0.025] unit increase	lymphocyte count
chr3	49878073	49892669	0.883688	34594039	Lymphocyte count		rs34713786	2e-14		0.0197	[0.015-0.025] unit increase	lymphocyte count
chr3	49878073	49892669	0.885906	34594039	Lymphocyte count		rs34713786	2e-14		0.0197	[0.015-0.025] unit increase	lymphocyte count
chr3	49878073	49892669	0.885906	34594039	Lymphocyte count		rs34713786	2e-14		0.0197	[0.015-0.025] unit increase	lymphocyte count
chr3	49878073	49898669	0.90539	29273807	Body mass index	MST1R, MON1A, SEMA3F, HYAL3	rs2230590	9e-26		0.019	[0.015-0.023] unit increase	body mass index
chr3	49878073	49898669	0.90539	36581621	Body mass index		rs2230590	3e-56		0.0211	[0.019-0.024] unit increase	body mass index
chr3	49878073	49898669	0.90539	39192095	Telomere length (principal component 1)		rs2230590	2e-23		0.0199823	[0.016-0.024] unit increase	chromosome, telomeric region length
chr3	49878073	49904003	0.895186	31844048	Household income	CTD-2330K9.3	rs2280406	3e-10		0.01274	[0.0088-0.0167] unit decrease	household income
chr3	49878073	49904003	0.895186	33128006	Walking pace	MST1R	rs2280406	6e-16		0.0101301	[0.0077-0.0126] unit increase	gait quality
chr3	49878073	49904003	0.895186	34594039	Neutrophil count		rs2280406	1e-09		0.0136	[0.0093-0.0179] unit increase	neutrophil count
chr3	49878073	49904003	0.895186	35459240	C-reactive protein levels		rs2280406	1e-27		0.022	[0.018-0.026] unit increase	C-reactive protein measurement
chr3	49878073	49904003	0.895186	36376304	C-reactive protein levels (MTAG)		rs2280406	1e-32		0.023854	[0.02-0.028] unit increase	C-reactive protein measurement
chr3	49878073	49904003	0.895186	38965376	Educational attainment (confirmatory factor analysis Factor 10)		rs2280406	6e-20				educational attainment
chr3	49878073	49904003	0.895186	39789286	FCAR protein levels		rs2280406	5e-20		0.0415423	[0.032-0.051] unit increase	immunoglobulin alpha fc receptor measurement
chr3	49878073	49912401	0.905345	32231278	Refractive error	LRRC2, TDGF1, PTH1R, CCDC12, NBEAL2, SETD2, KIF9, KLHL18, PTPN23, SCAP, ELP6, PFKFB4, CELSR3, IP6K2, ARIH2, QRICH1, USP4, RHOA, NICN1, DAG1, BSN, MST1, RNF123, IP6K1, CDHR4, UBA7, FAM212A, TRAIP, CAMKV, MST1R, MON1A, RBM6, RBM5, SEMA3F	rs7634084	4e-14				Abnormality of refraction
chr3	49878073	49912401	0.905345	34594039	Body mass index		rs7634084	9e-40		0.0271	[0.023-0.031] unit increase	body mass index
chr3	49878073	49912401	0.905345	34613391	Occupational attainment		rs7634084	4e-21		0.066	[0.052-0.08] unit increase	occupational attainment
chr3	49878073	49913883	0.905282	39715877	SIOPS occupational score		rs9848497	2e-27		0.0297522	[0.025-0.035] unit decrease	socioeconomic status
chr3	49878073	49922955	0.905268	31501611	Predicted visceral adipose tissue	NR	rs62262093	1e-33		0.0299257	[0.025-0.035] unit decrease	visceral adipose tissue quantity
chr3	49878073	49934081	0.819212	28892062	Body mass index	MON1A, RBM6	rs7613875	4e-09		0.016	[0.01-0.022] unit increase	body mass index
chr3	49878073	49934081	0.819212	26426971	Body mass index	DAG1, BSN, IP6K1, RAIP, RBM6, SEMA3F, C3orf45, BSN-AS2, APEH, CDHR4, MST1R, RBM5, GNAT1, IFRD2, MST1, FAM212A, LUST, SLC38A3, HYAL2, RNF123, UBA7, GNAI2, NPRL2	rs7613875	1e-08		0.0158819	unit increase	body mass index
chr3	49878073	49934081	0.819212	30108127	Body mass index	NR	rs7613875	7e-14		0.02	[NR] unit decrease	body mass index
chr3	49878073	49934081	0.819212	31527586	Gastroesophageal reflux disease	RBM6, MON1A	rs7613875	3e-08		1.03169	[1.02-1.04]	gastroesophageal reflux disease
chr3	49878073	49934081	0.819212	37277458	Multi-trait sex score		rs7613875	1e-11				sexual dimorphism measurement
chr3	49878073	49934081	0.819212	38335777	Occupational creativity		rs7613875	9e-19		0.0258	[0.02-0.031] unit increase	creativity measurement
chr3	49878073	49934081	0.819212	39192244	Dental caries		rs7613875	1e-09		6.045	z score increase	dental caries
chr3	49878073	49955758	0.852635	29844566	General cognitive ability	RBM6	rs11130226	3e-13		7.287	z-score increase	intelligence
chr3	49878073	49955886	0.852513	38200128	Triglyceride to HDL cholesterol ratio		rs11130227	4e-09		0.0188	[0.014-0.024] unit increase	triglyceride:HDL cholesterol ratio
chr3	49878073	49955886	0.852513	38538606	Whole body fat free mass (UKB data field 23101)		rs11130227	6e-20		0.0123304	[0.0097-0.015] unit decrease	lean body mass
chr3	49878073	49955886	0.852513	37770476	Short sleep duration (<5 hours)		rs11130227	2e-08		0.0375	[0.024-0.051] unit decrease	sleep duration trait
chr3	49878073	49955886	0.841498	38200128	Triglyceride to HDL cholesterol ratio		rs11130227	4e-09		0.0188	[0.014-0.024] unit increase	triglyceride:HDL cholesterol ratio
chr3	49878073	49955886	0.841498	38538606	Whole body fat free mass (UKB data field 23101)		rs11130227	6e-20		0.0123304	[0.0097-0.015] unit decrease	lean body mass
chr3	49878073	49955886	0.841498	37770476	Short sleep duration (<5 hours)		rs11130227	2e-08		0.0375	[0.024-0.051] unit decrease	sleep duration trait
chr3	49878073	49958085	0.852634	32541925	Type 2 diabetes	NR	rs6792892	1e-14		0.0306	[0.023-0.038] unit increase	type 2 diabetes mellitus
chr3	49878073	49958085	0.852634	34594039	HDL cholesterol		rs6792892	4e-28		0.0236	[0.019-0.028] unit decrease	high density lipoprotein cholesterol measurement
chr3	49878073	49958085	0.852634	36376304	High-density lipoprotein levels (MTAG)		rs6792892	3e-26		0.027702	[0.023-0.033] unit increase	high density lipoprotein cholesterol measurement
chr3	49878073	49974107	0.852665	38182794	Basal cell carcinoma		rs11130229	1e-08		0.9595		basal cell carcinoma
chr3	49878073	49974107	0.852665	38182794	Basal cell carcinoma		rs11130229	9e-09		0.9596		basal cell carcinoma
chr3	49878073	49986605	0.849479	30275531	HDL cholesterol	RBM6	rs111439884	3e-16		0.0221	[0.017-0.027] mg dl-1 increase	high density lipoprotein cholesterol measurement
chr3	49878073	49986605	0.849479	38538606	Whole body fat mass (UKB data field 23100)		rs111439884	1e-27		0.0263165	[0.022-0.031] unit decrease	fat pad mass
chr3	49878073	49986605	0.849479	39024449	white blood cell count (WBC, mean, inv-norm transformed)		rs111439884	4e-16		0.02485	[0.019-0.031] unit decrease	leukocyte quantity
chr3	49878073	49987325	0.852876	36778051	Age of onset of adult onset asthma		rs11130234	4e-08		0.035317	[0.023-0.048] unit increase	age of onset of asthma
chr3	49878073	49987325	0.852876	36778051	Age of onset of adult onset asthma		rs11130234	4e-08		0.035317	[0.023-0.048] unit increase	age of onset of asthma
chr3	49878073	49990341	0.852633	39891803	Common executive function		rs2353579	1e-09				executive function measurement
chr3	49878073	49999770	0.838455	35213538	Free cholesterol to total lipids ratio in very large HDL		rs796623870	4e-10		0.024156	[0.017-0.032] unit decrease	free cholesterol:total lipids ratio, high density lipoprotein cholesterol measurement
chr3	49878073	49999770	0.838463	35213538	Free cholesterol to total lipids ratio in very large HDL		rs796623870	4e-10		0.024156	[0.017-0.032] unit decrease	free cholesterol:total lipids ratio, high density lipoprotein cholesterol measurement
chr3	49878073	49999770	0.838437	35213538	Free cholesterol to total lipids ratio in very large HDL		rs796623870	4e-10		0.024156	[0.017-0.032] unit decrease	free cholesterol:total lipids ratio, high density lipoprotein cholesterol measurement
chr3	49878073	49999770	0.838437	35213538	Free cholesterol to total lipids ratio in very large HDL		rs796623870	4e-10		0.024156	[0.017-0.032] unit decrease	free cholesterol:total lipids ratio, high density lipoprotein cholesterol measurement
chr3	49878073	49999770	0.838455	35213538	Free cholesterol to total lipids ratio in very large HDL		rs796623870	4e-10		0.024156	[0.017-0.032] unit decrease	free cholesterol:total lipids ratio, high density lipoprotein cholesterol measurement
chr3	49878073	49999770	0.838455	35213538	Free cholesterol to total lipids ratio in very large HDL		rs796623870	4e-10		0.024156	[0.017-0.032] unit decrease	free cholesterol:total lipids ratio, high density lipoprotein cholesterol measurement
chr3	49878073	49999770	0.838437	35213538	Free cholesterol to total lipids ratio in very large HDL		rs796623870	4e-10		0.024156	[0.017-0.032] unit decrease	free cholesterol:total lipids ratio, high density lipoprotein cholesterol measurement
chr3	49878073	49999770	0.838437	35213538	Free cholesterol to total lipids ratio in very large HDL		rs796623870	4e-10		0.024156	[0.017-0.032] unit decrease	free cholesterol:total lipids ratio, high density lipoprotein cholesterol measurement
chr3	49878073	49999770	0.838455	35213538	Free cholesterol to total lipids ratio in very large HDL		rs796623870	4e-10		0.024156	[0.017-0.032] unit decrease	free cholesterol:total lipids ratio, high density lipoprotein cholesterol measurement
chr3	49878073	49999770	0.838455	35213538	Free cholesterol to total lipids ratio in very large HDL		rs796623870	4e-10		0.024156	[0.017-0.032] unit decrease	free cholesterol:total lipids ratio, high density lipoprotein cholesterol measurement
chr3	49878073	49999770	0.838463	35213538	Free cholesterol to total lipids ratio in very large HDL		rs796623870	4e-10		0.024156	[0.017-0.032] unit decrease	free cholesterol:total lipids ratio, high density lipoprotein cholesterol measurement
chr3	49878073	49999770	0.838463	35213538	Free cholesterol to total lipids ratio in very large HDL		rs796623870	4e-10		0.024156	[0.017-0.032] unit decrease	free cholesterol:total lipids ratio, high density lipoprotein cholesterol measurement
chr3	49878073	50001231	0.852502	34887591	High density lipoprotein cholesterol levels		rs11925192	5e-54				high density lipoprotein cholesterol measurement
chr3	49878073	50002761	0.85248	31374203	Cognitive ability, years of educational attainment or schizophrenia (pleiotropy)	RBM6	rs4688756	2e-17		0.0171518	[0.013-0.021] unit decrease	schizophrenia, intelligence, self reported educational attainment
chr3	49878073	50003880	0.843431	32203549	Apolipoprotein A1 levels	RBM6	rs6765484	4e-25		0.0203492	[0.016-0.024] unit decrease	apolipoprotein A 1 measurement
chr3	49878073	50003880	0.843431	32203549	HDL cholesterol levels	RBM6	rs6765484	7e-32		0.0224418	[0.019-0.026] unit decrease	high density lipoprotein cholesterol measurement
chr3	49878073	50003880	0.843431	39349817	Metabolic syndrome		rs6765484	1e-48		0.0162231	[0.014-0.019] unit increase	metabolic syndrome
chr3	49878073	50011866	0.84267	34887591	High density lipoprotein cholesterol levels		rs7634917	1e-32		0.0219633	[0.019-0.025] unit increase	high density lipoprotein cholesterol measurement
chr3	49878073	50035613	0.85222	39192244	Dental caries		rs66851636	7e-09		5.792	z score increase	dental caries
chr3	49878073	50043488	0.82175	37247657	Idiopathic knee osteoarthritis		rs11434039	1e-14		0.96	[0.94-0.97]	osteoarthritis, knee
chr3	49878073	50070079	0.852636	35764056	Attention deficit hyperactivity disorder or autism spectrum disorder or intelligence (pleiotropy)		rs2240329	2e-27				attention deficit hyperactivity disorder, autism spectrum disorder, intelligence
chr3	49878073	50073847	0.822126	32193382	Principal component-derived dietary pattern 7		rs35212132	4e-18		0.0283887	[0.022-0.035] unit increase	diet measurement
chr3	49878073	50073847	0.821982	32193382	Principal component-derived dietary pattern 7		rs35212132	4e-18		0.0283887	[0.022-0.035] unit increase	diet measurement
chr3	49878073	50073847	0.821931	32193382	Principal component-derived dietary pattern 7		rs35212132	4e-18		0.0283887	[0.022-0.035] unit increase	diet measurement
chr3	49878073	50073847	0.821931	32193382	Principal component-derived dietary pattern 7		rs35212132	4e-18		0.0283887	[0.022-0.035] unit increase	diet measurement
chr3	49878073	50073847	0.822025	32193382	Principal component-derived dietary pattern 7		rs35212132	4e-18		0.0283887	[0.022-0.035] unit increase	diet measurement
chr3	49878073	50073847	0.822025	32193382	Principal component-derived dietary pattern 7		rs35212132	4e-18		0.0283887	[0.022-0.035] unit increase	diet measurement
chr3	49878073	50073847	0.822152	32193382	Principal component-derived dietary pattern 7		rs35212132	4e-18		0.0283887	[0.022-0.035] unit increase	diet measurement
chr3	49878073	50073847	0.822152	32193382	Principal component-derived dietary pattern 7		rs35212132	4e-18		0.0283887	[0.022-0.035] unit increase	diet measurement
chr3	49878073	50073847	0.821931	32193382	Principal component-derived dietary pattern 7		rs35212132	4e-18		0.0283887	[0.022-0.035] unit increase	diet measurement
chr3	49878073	50073847	0.821931	32193382	Principal component-derived dietary pattern 7		rs35212132	4e-18		0.0283887	[0.022-0.035] unit increase	diet measurement
chr3	49878073	50073847	0.822248	32193382	Principal component-derived dietary pattern 7		rs35212132	4e-18		0.0283887	[0.022-0.035] unit increase	diet measurement
chr3	49878073	50073847	0.822248	32193382	Principal component-derived dietary pattern 7		rs35212132	4e-18		0.0283887	[0.022-0.035] unit increase	diet measurement
chr3	49878073	50073847	0.821903	32193382	Principal component-derived dietary pattern 7		rs35212132	4e-18		0.0283887	[0.022-0.035] unit increase	diet measurement
chr3	49878073	50073847	0.821903	32193382	Principal component-derived dietary pattern 7		rs35212132	4e-18		0.0283887	[0.022-0.035] unit increase	diet measurement
chr3	49878073	50073847	0.821886	32193382	Principal component-derived dietary pattern 7		rs35212132	4e-18		0.0283887	[0.022-0.035] unit increase	diet measurement
chr3	49878073	50073847	0.821886	32193382	Principal component-derived dietary pattern 7		rs35212132	4e-18		0.0283887	[0.022-0.035] unit increase	diet measurement
chr3	49878073	50079879	0.823525	29326435	Intelligence (MTAG)	RBM6	rs2624816	1e-25		0.0321458	[0.026-0.038] unit decrease	intelligence
chr3	49878073	50081955	0.816832	31589552	Metabolic syndrome	RBM6	rs537069642	1e-09		0.0418519	[0.028-0.055] unit decrease	metabolic syndrome
chr3	49878073	50081955	0.816832	32888494	Platelet distribution width	RBM6	rs34234656	6e-12		0.0163501	[0.012-0.021] unit increase	platelet component distribution width
chr3	49878073	50081955	0.80791	31589552	Metabolic syndrome	RBM6	rs537069642	1e-09		0.0418519	[0.028-0.055] unit decrease	metabolic syndrome
chr3	49878073	50081955	0.80791	32888494	Platelet distribution width	RBM6	rs34234656	6e-12		0.0163501	[0.012-0.021] unit increase	platelet component distribution width
chr3	49878073	50081955	0.813156	31589552	Metabolic syndrome	RBM6	rs537069642	1e-09		0.0418519	[0.028-0.055] unit decrease	metabolic syndrome
chr3	49878073	50081955	0.813156	31589552	Metabolic syndrome	RBM6	rs537069642	1e-09		0.0418519	[0.028-0.055] unit decrease	metabolic syndrome
chr3	49878073	50081955	0.813156	32888494	Platelet distribution width	RBM6	rs34234656	6e-12		0.0163501	[0.012-0.021] unit increase	platelet component distribution width
chr3	49878073	50081955	0.813156	32888494	Platelet distribution width	RBM6	rs34234656	6e-12		0.0163501	[0.012-0.021] unit increase	platelet component distribution width
chr3	49878073	50081955	0.816832	31589552	Metabolic syndrome	RBM6	rs537069642	1e-09		0.0418519	[0.028-0.055] unit decrease	metabolic syndrome
chr3	49878073	50081955	0.816832	31589552	Metabolic syndrome	RBM6	rs537069642	1e-09		0.0418519	[0.028-0.055] unit decrease	metabolic syndrome
chr3	49878073	50081955	0.816832	32888494	Platelet distribution width	RBM6	rs34234656	6e-12		0.0163501	[0.012-0.021] unit increase	platelet component distribution width
chr3	49878073	50081955	0.816832	32888494	Platelet distribution width	RBM6	rs34234656	6e-12		0.0163501	[0.012-0.021] unit increase	platelet component distribution width
chr3	49878073	50081955	0.816132	31589552	Metabolic syndrome	RBM6	rs537069642	1e-09		0.0418519	[0.028-0.055] unit decrease	metabolic syndrome
chr3	49878073	50081955	0.816132	31589552	Metabolic syndrome	RBM6	rs537069642	1e-09		0.0418519	[0.028-0.055] unit decrease	metabolic syndrome
chr3	49878073	50081955	0.816132	32888494	Platelet distribution width	RBM6	rs34234656	6e-12		0.0163501	[0.012-0.021] unit increase	platelet component distribution width
chr3	49878073	50081955	0.816132	32888494	Platelet distribution width	RBM6	rs34234656	6e-12		0.0163501	[0.012-0.021] unit increase	platelet component distribution width
chr3	49878073	50081955	0.813156	31589552	Metabolic syndrome	RBM6	rs537069642	1e-09		0.0418519	[0.028-0.055] unit decrease	metabolic syndrome
chr3	49878073	50081955	0.813156	31589552	Metabolic syndrome	RBM6	rs537069642	1e-09		0.0418519	[0.028-0.055] unit decrease	metabolic syndrome
chr3	49878073	50081955	0.813156	32888494	Platelet distribution width	RBM6	rs34234656	6e-12		0.0163501	[0.012-0.021] unit increase	platelet component distribution width
chr3	49878073	50081955	0.813156	32888494	Platelet distribution width	RBM6	rs34234656	6e-12		0.0163501	[0.012-0.021] unit increase	platelet component distribution width
chr3	49878073	50081955	0.816832	31589552	Metabolic syndrome	RBM6	rs537069642	1e-09		0.0418519	[0.028-0.055] unit decrease	metabolic syndrome
chr3	49878073	50081955	0.816832	31589552	Metabolic syndrome	RBM6	rs537069642	1e-09		0.0418519	[0.028-0.055] unit decrease	metabolic syndrome
chr3	49878073	50081955	0.816832	32888494	Platelet distribution width	RBM6	rs34234656	6e-12		0.0163501	[0.012-0.021] unit increase	platelet component distribution width
chr3	49878073	50081955	0.816832	32888494	Platelet distribution width	RBM6	rs34234656	6e-12		0.0163501	[0.012-0.021] unit increase	platelet component distribution width
chr3	49878073	50081955	0.805464	31589552	Metabolic syndrome	RBM6	rs537069642	1e-09		0.0418519	[0.028-0.055] unit decrease	metabolic syndrome
chr3	49878073	50081955	0.805464	31589552	Metabolic syndrome	RBM6	rs537069642	1e-09		0.0418519	[0.028-0.055] unit decrease	metabolic syndrome
chr3	49878073	50081955	0.805464	32888494	Platelet distribution width	RBM6	rs34234656	6e-12		0.0163501	[0.012-0.021] unit increase	platelet component distribution width
chr3	49878073	50081955	0.805464	32888494	Platelet distribution width	RBM6	rs34234656	6e-12		0.0163501	[0.012-0.021] unit increase	platelet component distribution width
chr3	49878073	50081955	0.817944	31589552	Metabolic syndrome	RBM6	rs537069642	1e-09		0.0418519	[0.028-0.055] unit decrease	metabolic syndrome
chr3	49878073	50081955	0.817944	31589552	Metabolic syndrome	RBM6	rs537069642	1e-09		0.0418519	[0.028-0.055] unit decrease	metabolic syndrome
chr3	49878073	50081955	0.817944	32888494	Platelet distribution width	RBM6	rs34234656	6e-12		0.0163501	[0.012-0.021] unit increase	platelet component distribution width
chr3	49878073	50081955	0.817944	32888494	Platelet distribution width	RBM6	rs34234656	6e-12		0.0163501	[0.012-0.021] unit increase	platelet component distribution width
chr3	49878073	50085984	0.823668	40262193	Osteoarthritis (MTAG)		rs10049087	6e-11		0.013	[0.0091-0.0169] unit increase	osteoarthritis
chr3	49878073	50091966	0.823425	24097068	HDL cholesterol	RBM5	rs2013208	9e-12		0.025	[NR] unit increase	high density lipoprotein cholesterol measurement
chr3	49878073	50091966	0.823425	28334899	HDL cholesterol levels	RBM5	rs2013208	1e-12	(Trans-ethnic initial)	0.0254	[0.018-0.032] unit increase (EA Beta values)	high density lipoprotein cholesterol measurement
chr3	49878073	50091966	0.823425	29942086	Intelligence	NR	rs2013208	1e-22		9.775	z-score increase	intelligence
chr3	49878073	50091966	0.823425	30670697	HDL cholesterol x physical activity interaction (2df test)	NR	rs2013208	1e-10				HDL cholesterol change measurement, physical activity
chr3	49878073	50091966	0.823425	30698716	HDL cholesterol levels	RBM5	rs2013208	3e-09		0.006516	NR unit increase	high density lipoprotein cholesterol measurement
chr3	49878073	50091966	0.823425	30698716	HDL cholesterol levels in current drinkers	RBM5	rs2013208	5e-10		0.005	NR unit increase	high density lipoprotein cholesterol measurement
chr3	49878073	50091966	0.823425	30698716	HDL cholesterol levels x alcohol consumption (drinkers vs non-drinkers) interaction (2df)	RBM5	rs2013208	4e-12	(EA)			alcohol drinking, high density lipoprotein cholesterol measurement
chr3	49878073	50091966	0.823425	30698716	HDL cholesterol levels x alcohol consumption (drinkers vs non-drinkers) interaction (2df)	RBM5	rs2013208	5e-17				alcohol drinking, high density lipoprotein cholesterol measurement
chr3	49878073	50091966	0.823425	30698716	HDL cholesterol levels x alcohol consumption (regular vs non-regular drinkers) interaction (2df)	RBM5	rs2013208	3e-13	(EA)			alcohol consumption quality, high density lipoprotein cholesterol measurement
chr3	49878073	50091966	0.823425	30698716	HDL cholesterol levels x alcohol consumption (regular vs non-regular drinkers) interaction (2df)	RBM5	rs2013208	3e-17				alcohol consumption quality, high density lipoprotein cholesterol measurement
chr3	49878073	50117556	0.85233	33414549	Cognitive aspects of educational attainment	NR	rs2624825	6e-24		0.0641105	[0.052-0.077] unit decrease	cognitive function measurement, self reported educational attainment
chr3	49878073	50122411	0.820341	34431594	Frailty index	SEMA3F-AS1	rs2071207	1e-08		0.0187	[0.012-0.025] unit increase	frailty measurement
chr3	49878073	50122676	0.852388	30595370	White blood cell count		rs2071206	2e-18				leukocyte quantity
chr3	49878073	50122676	0.852388	38538606	Whole body fat mass (UKB data field 23100)		rs2071206	7e-27		0.0254093	[0.021-0.03] unit decrease	fat pad mass
chr3	49878073	50132282	0.809058	34021172	Hip index	RP11-493K19.3	rs4688686	5e-11		0.0192687	[0.014-0.025] unit increase	BMI-adjusted hip circumference
chr3	49878073	50132282	0.809058	39024449	diastolic blood pressure (DBP, maximum, inv-normal transformed)		rs4688686	2e-14		0.01997	[0.015-0.025] unit increase	diastolic blood pressure
chr3	49878073	50137415	0.805267	35851147	Alzheimer's disease or gastroesophageal reflux disease and/or peptic ulcer disease		rs7642934	3e-08				Alzheimer disease, peptic ulcer disease, Peptic ulcer and gastro-oesophageal reflux disease (GORD) drug use measurement, gastroesophageal reflux disease
chr4	3228683	3240118	0.924952	30038396	Educational attainment (years of education)		rs362307	2e-17		0.0226	[0.017-0.028] unit decrease	self reported educational attainment
chr4	3228683	3240118	0.924952	29500382	Worry too long after an embarrassing experience	HTT	rs362307	9e-10		6.13	z score decrease	worry measurement
chr4	3228683	3240118	0.924952	30643258	Automobile speeding propensity	MSANTD1	rs362307	6e-14		0.0320362	[0.024-0.04] unit decrease	risk-taking behaviour
chr4	3228683	3240118	0.924952	30867560	Worry/vulnerability (special factor of neuroticism)	HTT	rs362307	1e-09		0.0080611	[0.0054-0.0107] unit decrease	worry measurement
chr4	3228683	3240118	0.924952	31501611	Predicted visceral adipose tissue	NR	rs362307	2e-09		0.0286955	[0.019-0.038] unit increase	visceral adipose tissue quantity
chr4	3228683	3240118	0.924952	30297969	Type 2 diabetes	HTT	rs362307	1e-09		1.08	[1.05-1.10]	type 2 diabetes mellitus
chr4	3228683	3240118	0.924952	31844048	Household income (MTAG)	HTT	rs362307	2e-09		0.0235298	[0.016-0.031] unit decrease	household income
chr4	3228683	3240118	0.924952	32541925	Type 2 diabetes	NR	rs362307	3e-08		0.048	[0.031-0.065] unit decrease	type 2 diabetes mellitus
chr4	3228683	3240118	0.924952	32541925	Type 2 diabetes	NR	rs362307	4e-08		0.0499	[0.032-0.068] unit decrease	type 2 diabetes mellitus
chr4	3228683	3240118	0.924952	33128006	Walking pace	HTT	rs362307	1e-09		0.0145722	[0.0099-0.0193] unit increase	gait quality
chr4	3228683	3240118	0.924952	35361970	Educational attainment		rs362307	4e-30		0.0228122	[0.019-0.027] unit decrease	educational attainment
chr4	3228683	3240118	0.924952	34887591	High density lipoprotein cholesterol levels		rs362307	1e-08				high density lipoprotein cholesterol measurement
chr4	3228683	3240118	0.924952	35164939	Brain morphology (MOSTest)		rs362307	1e-11				neuroimaging measurement
chr4	3228683	3240118	0.924952	36477530	Drinks per week		rs362307	1e-29		0.0197	[0.016-0.023] unit decrease	alcohol consumption quality
chr4	3228683	3240118	0.924952	36477530	Drinks per week		rs362307	1e-32		0.0195	[0.016-0.023] unit decrease	alcohol consumption quality
chr4	3228683	3240118	0.924952	39715877	CAMSIS occupational score (MTAG)		rs362307	1e-12		0.0234149	[0.017-0.03] unit decrease	socioeconomic status
chr4	3228683	3240118	0.924952	39715877	ISEI occupational score (MTAG)		rs362307	6e-12		0.0210255	[0.015-0.027] unit decrease	socioeconomic status
chr4	3228683	3240118	0.924952	39715877	SIOPS occupational score (MTAG)		rs362307	3e-12		0.0207888	[0.015-0.027] unit decrease	socioeconomic status
chr4	3228683	3240118	0.924952	38374256	Type 2 diabetes		rs362307	2e-12				type 2 diabetes mellitus
chr4	3228683	3240118	0.924952	39794498	Hepatocyte growth factor levels		rs362307	6e-09		0.0907144	[0.06-0.121] unit increase	hepatocyte growth factor amount
chr4	25407216	25407216	1	29326435	Intelligence (MTAG)	ANAPC4	rs34811474	2e-10		0.0234388	[0.016-0.031] unit increase	intelligence
chr4	25407216	25407216	1	29942086	Intelligence	NR	rs34811474	7e-16		8.068	z-score increase	intelligence
chr4	25407216	25407216	1	29844566	General cognitive ability	ANAPC4	rs34811474	7e-09		5.797	z-score increase	intelligence
chr4	25407216	25407216	1	30108127	Body mass index	NR	rs34811474	2e-09		0.02	[NR] unit increase	body mass index
chr4	25407216	25407216	1	30038396	Educational attainment (years of education)		rs34811474	3e-09		0.0104	[0.0071-0.0137] unit increase	self reported educational attainment
chr4	25407216	25407216	1	30038396	Cognitive performance	Intergenic	rs34811474	1e-15		0.0276	[0.021-0.034] unit increase	cognitive function measurement
chr4	25407216	25407216	1	30038396	Cognitive performance (MTAG)	Intergenic	rs34811474	2e-18	(MTAG)	0.0242	[0.019-0.03] unit increase	cognitive function measurement
chr4	25407216	25407216	1	30038396	Educational attainment (MTAG)	Intergenic	rs34811474	7e-15	(MTAG)	0.0126	[0.0095-0.0157] unit increase	self reported educational attainment
chr4	25407216	25407216	1	30038396	Highest math class taken (MTAG)	Intergenic	rs34811474	1e-13	(MTAG)	0.015	[0.011-0.019] unit increase	mathematical ability
chr4	25407216	25407216	1	30038396	Self-reported math ability (MTAG)	Intergenic	rs34811474	7e-09	(MTAG)	0.0126	[0.0083-0.0169] unit increase	mathematical ability
chr4	25407216	25407216	1	30598549	Heel bone mineral density	ANAPC4	rs34811474	3e-09		0.012939	[0.0087-0.0172] unit increase	heel bone mineral density
chr4	25407216	25407216	1	30573740	Male-pattern baldness	NR	rs34811474	4e-09		0.0214241	[0.014-0.029] unit increase	balding measurement
chr4	25407216	25407216	1	30595370	Body mass index		rs34811474	1e-32				body mass index
chr4	25407216	25407216	1	30595370	Heel bone mineral density		rs34811474	2e-08				heel bone mineral density
chr4	25407216	25407216	1	30595370	Lung function (FVC)		rs34811474	4e-11				vital capacity
chr4	25407216	25407216	1	30595370	White blood cell count		rs34811474	2e-08				leukocyte quantity
chr4	25407216	25407216	1	30664745	Osteoarthritis	NR	rs34811474	2e-09		1.04	[1.03-1.05]	osteoarthritis
chr4	25407216	25407216	1	30595370	Height		rs34811474	6e-18				body height
chr4	25407216	25407216	1	30804565	Snoring	NR	rs34811474	4e-11		1.04167	[1.03-1.05]	snoring measurement
chr4	25407216	25407216	1	29273807	Body mass index	ANAPC4	rs34811474	3e-30		0.0244	[0.02-0.029] unit increase	body mass index
chr4	25407216	25407216	1	31194737	Multisite chronic pain	ANAPC4	rs34811474	3e-11		0.0192	[0.014-0.025] unit increase	multisite chronic pain
chr4	25407216	25407216	1	31501611	Predicted visceral adipose tissue	NR	rs34811474	7e-11		0.0190888	[0.013-0.025] unit decrease	visceral adipose tissue quantity
chr4	25407216	25407216	1	30239722	Body mass index		rs34811474	9e-38		0.0293	[0.025-0.034] unit decrease	body mass index
chr4	25407216	25407216	1	30239722	Body mass index		rs34811474	9e-38		0.0293	[0.025-0.034] unit decrease	body mass index
chr4	25407216	25407216	1	30239722	Body mass index		rs34811474	9e-38		0.0293	[0.025-0.034] unit decrease	body mass index
chr4	25407216	25407216	1	32060260	Snoring	NR	rs34811474	1e-10		0.00799627	[0.0056-0.0104] unit increase	snoring measurement
chr4	25407216	25407216	1	32060260	Snoring	NR	rs34811474	1e-08		0.009192	[0.006-0.0123] unit increase	snoring measurement
chr4	25407216	25407216	1	32317632	Leisure sedentary behaviour (television watching)	NR	rs34811474	2e-09		0.0152829	[0.01-0.02] unit increase	lifestyle measurement
chr4	25407216	25407216	1	33414549	Cognitive aspects of educational attainment	NR	rs34811474	3e-15		0.0604778	[0.045-0.075] unit decrease	cognitive function measurement, self reported educational attainment
chr4	25407216	25407216	1	32376654	Adult body size	ANAPC4	rs34811474	2e-24		0.0165964	[0.013-0.02] unit increase	body height
chr4	25407216	25407216	1	32376654	Body size at age 10	ANAPC4	rs34811474	8e-10		0.0102115	[0.007-0.0135] unit increase	comparative body size at age 10, self-reported
chr4	25407216	25407216	1	32895543	Verbal-numerical reasoning		rs34811474	2e-09				verbal-numerical reasoning measurement
chr4	25407216	25407216	1	33462484	Urate levels	NR	rs34811474	4e-09		0.0167	[0.011-0.022] unit decrease	urate measurement
chr4	25407216	25407216	1	34211149	Age at first sexual intercourse	ANAPC4	rs34811474	1e-10		0.0155497	[0.011-0.02] unit decrease	age at first sexual intercourse measurement
chr4	25407216	25407216	1	34021172	Waist circumference adjusted for body mass index	ANAPC4	rs34811474	1e-09		0.0221804	[0.015-0.029] unit increase	BMI-adjusted waist circumference
chr4	25407216	25407216	1	34594039	Body mass index		rs34811474	1e-31		0.0323	[0.027-0.038] unit decrease	body mass index
chr4	25407216	25407216	1	34594039	Diastolic blood pressure		rs34811474	1e-09		0.0172	[0.012-0.023] unit decrease	diastolic blood pressure
chr4	25407216	25407216	1	34594039	Height		rs34811474	2e-15		0.0156	[0.012-0.02] unit increase	body height
chr4	25407216	25407216	1	34594039	Hemoglobin A1c levels		rs34811474	5e-09		0.0159	[0.011-0.021] unit decrease	hemoglobin A1 measurement
chr4	25407216	25407216	1	34594039	Serum uric acid levels		rs34811474	6e-09		0.014	[0.0093-0.0187] unit decrease	uric acid measurement
chr4	25407216	25407216	1	34594039	Weight		rs34811474	8e-14		0.0182	[0.013-0.023] unit decrease	body weight
chr4	25407216	25407216	1	35181757	Post-traumatic stress disorder (mental health questionnaire or predicted)		rs34811474	5e-08		0.0130906	[0.0084-0.0178] unit decrease	post-traumatic stress disorder
chr4	25407216	25407216	1	32193382	Principal component-derived dietary pattern 9		rs34811474	9e-10		0.0206712	[0.014-0.027] unit decrease	diet measurement
chr4	25407216	25407216	1	35764056	Attention deficit hyperactivity disorder or autism spectrum disorder or intelligence (pleiotropy)		rs34811474	2e-21				attention deficit hyperactivity disorder, autism spectrum disorder, intelligence
chr4	25407216	25407216	1	36376304	Body mass index (MTAG)		rs34811474	4e-36		0.03116	[0.026-0.036] unit decrease	body mass index
chr4	25407216	25407216	1	36376304	C-reactive protein levels (MTAG)		rs34811474	6e-10		0.01503	[0.01-0.02] unit decrease	C-reactive protein measurement
chr4	25407216	25407216	1	36581621	Body mass index		rs34811474	8e-62		0.026	[0.023-0.029] unit increase	body mass index
chr4	25407216	25407216	1	36641522	FEV1		rs34811474	4e-14				forced expiratory volume
chr4	25407216	25407216	1	36641522	FVC		rs34811474	1e-17				vital capacity
chr4	25407216	25407216	1	36889626	Body mass index or osteoarthritis (pleiotropy)		rs34811474	1e-26				body mass index, osteoarthritis
chr4	25407216	25407216	1	36889626	Body mass index or osteoarthritis (pleiotropy)		rs34811474	3e-39				body mass index, osteoarthritis
chr4	25407216	25407216	1	37365406	Personality traits or cognitive traits (multivariate analysis)		rs34811474	2e-13				neuroticism measurement, cognitive function measurement
chr4	25407216	25407216	1	36808568	Headache or HbA1c levels		rs34811474	1e-08		0.99		Headache, HbA1c measurement
chr4	25407216	25407216	1	37280435	Body mass index		rs34811474	3e-35		0.0279282	[0.023-0.032] unit increase	body mass index
chr4	25407216	25407216	1	37280435	Childhood body mass index		rs34811474	1e-09		0.014976	[0.01-0.02] unit increase	body mass index
chr4	25407216	25407216	1	36914875	Lung function (forced vital capacity)		rs34811474	8e-15		7.764	z score increase	vital capacity
chr4	25407216	25407216	1	37081098	COVID-19 vaccination		rs34811474	4e-08		0.0497	[0.032-0.068] unit decrease	vaccination
chr4	25407216	25407216	1	38538606	Body mass index		rs34811474	1e-26		0.0305178	[0.025-0.036] unit decrease	body mass index
chr4	25407216	25407216	1	39134668	Body mass index		rs34811474	2e-31		0.0286654	[0.024-0.033] unit decrease	body mass index
chr4	25407216	25407216	1	39134668	Diastolic blood pressure		rs34811474	2e-10		0.015642	[0.011-0.02] unit decrease	diastolic blood pressure
chr4	25407216	25407216	1	39134668	Height		rs34811474	8e-22		0.0197443	[0.016-0.024] unit increase	body height
chr4	25407216	25407216	1	38965376	BMI and adiposity (confirmatory factor analysis Factor 7)		rs34811474	2e-18				body mass index
chr4	25407216	25407216	1	38965376	Body size (confirmatory factor analysis Factor 21)		rs34811474	3e-11				size
chr4	25407216	25407216	1	39406924	Serum urate levels		rs34811474	5e-10		0.0176	[0.012-0.023] unit decrease	urate measurement
chr4	25407216	25407216	1	39024449	Body mass index (BMI, maximum, inv-normal transformed)		rs34811474	5e-22		0.04524	[0.036-0.054] unit increase	body mass index
chr4	25407216	25407216	1	39024449	Body mass index (BMI, maximum, inv-normal transformed)		rs34811474	5e-53		0.05304	[0.046-0.06] unit increase	body mass index
chr4	25407216	25407216	1	39024449	Body mass index (BMI, mean, inv-normal transformed)		rs34811474	1e-19		0.04188	[0.033-0.051] unit increase	body mass index
chr4	25407216	25407216	1	39024449	Body mass index (BMI, mean, inv-normal transformed)		rs34811474	4e-45		0.04825	[0.042-0.055] unit increase	body mass index
chr4	25407216	25407216	1	39024449	Body mass index (BMI, minimum, inv-normal transformed)		rs34811474	2e-14		0.03252	[0.024-0.041] unit increase	body mass index
chr4	25407216	25407216	1	39024449	Body mass index (BMI, minimum, inv-normal transformed)		rs34811474	1e-27		0.03599	[0.03-0.042] unit increase	body mass index
chr4	25407216	25407216	1	39024449	Height (maximum, inv-normal transformed)		rs34811474	1e-25		0.03424	[0.028-0.041] unit decrease	body height
chr4	25407216	25407216	1	39024449	Obesity (PheCode 278.1)		rs34811474	6e-19		0.04091	[0.03-0.052] unit increase	obesity
chr4	25407216	25407216	1	39024449	Obesity (PheCode 278.1)		rs34811474	3e-12		0.04394	[0.031-0.057] unit increase	obesity
chr4	25407216	25407216	1	39024449	Overweight, obesity and other hyperalimentation (PheCode 278)		rs34811474	4e-17		0.03936	[0.029-0.05] unit increase	overnutrition, obesity
chr4	25407216	25407216	1	39024449	Overweight, obesity and other hyperalimentation (PheCode 278)		rs34811474	8e-12		0.04203	[0.03-0.055] unit increase	overnutrition, obesity
chr4	25407216	25407216	1	39024449	Weight (maximum, inv-normal transformed)		rs34811474	6e-29		0.03795	[0.031-0.045] unit increase	body weight
chr4	25407216	25407216	1	39024449	Weight (mean, inv-normal transformed)		rs34811474	1e-23		0.03384	[0.027-0.04] unit increase	body weight
chr4	25407216	25407216	1	39024449	Weight (minimum, inv-normal transformed)		rs34811474	4e-13		0.02368	[0.017-0.03] unit increase	body weight
chr4	25407216	25407216	1	39024449	What is your weight? (pounds, inv-normal transformed)		rs34811474	2e-11		0.02524	[0.018-0.033] unit increase	body weight
chr4	25407216	25407216	1	39024449	diastolic blood pressure (DBP, maximum, inv-normal transformed)		rs34811474	3e-12		0.02072	[0.015-0.027] unit increase	diastolic blood pressure
chr4	25407216	25407216	1	39024449	heart rate (HR, maximum, inv-normal transformed)		rs34811474	9e-13		0.0217	[0.016-0.028] unit increase	heart rate
chr4	25407216	25407216	1	39024449	heart rate (HR, mean, inv-normal transformed)		rs34811474	3e-12		0.02218	[0.016-0.028] unit increase	heart rate
chr4	25407216	25407216	1	39024449	height (mean, inv-normal transformed)		rs34811474	3e-31		0.03832	[0.032-0.045] unit decrease	body height
chr4	25407216	25407216	1	39024449	height (minimum, inv-normal transformed)		rs34811474	1e-11		0.03402	[0.024-0.044] unit decrease	body height
chr4	25407216	25407216	1	39024449	height (minimum, inv-normal transformed)		rs34811474	2e-32		0.03861	[0.032-0.045] unit decrease	body height
chr4	25407216	25407216	1	39024449	mean corpuscular hemoglobin (MCH, mean, inv-norm transformed)		rs34811474	1e-11		0.02257	[0.016-0.029] unit decrease	mean corpuscular hemoglobin concentration
chr4	25407216	25407216	1	39024449	mean corpuscular hemoglobin (MCH, minimum, inv-norm transformed)		rs34811474	4e-12		0.0231	[0.017-0.03] unit decrease	mean corpuscular hemoglobin concentration
chr4	25407216	25407216	1	39024449	white blood cell count (WBC, maximum, inv-norm transformed)		rs34811474	5e-16		0.02612	[0.02-0.032] unit increase	leukocyte quantity
chr4	25407216	25407216	1	39024449	white blood cell count (WBC, mean, inv-norm transformed)		rs34811474	3e-20		0.03076	[0.024-0.037] unit increase	leukocyte quantity
chr4	25407216	25407216	1	39715877	CAMSIS occupational score (MTAG)		rs34811474	5e-08		0.0113476	[0.0073-0.0154] unit increase	socioeconomic status
chr4	25407216	25407216	1	39715877	ISEI occupational score (MTAG)		rs34811474	2e-08		0.0107089	[0.007-0.0145] unit increase	socioeconomic status
chr4	25407216	25407216	1	39715877	SIOPS occupational score (MTAG)		rs34811474	3e-08		0.0103962	[0.0067-0.0141] unit increase	socioeconomic status
chr4	25407216	25407216	1	38374256	Type 2 diabetes		rs34811474	3e-12				type 2 diabetes mellitus
chr4	25407216	25407216	1	38429522	Pain intensity (NRS pain scale 0-11)		rs34811474	8e-09		0.012	[0.0081-0.0159] unit increase	pain measurement
chr4	25407216	25407216	1	38429522	Pain intensity (NRS pain scale 0-11)		rs34811474	1e-09		0.034	[0.022-0.046] unit decrease	pain measurement
chr4	25407216	25407216	1	38429522	Pain intensity (NRS pain scale 0-11)		rs34811474	4e-09		0.015	[0.011-0.019] unit decrease	pain measurement
chr4	25407216	25407216	1	38429522	Pain intensity (NRS pain scale 0-11)		rs34811474	2e-09		0.032	[0.022-0.042] unit decrease	pain measurement
chr4	25407216	25407216	1	38429522	Pain intensity (without opioid use disorder)		rs34811474	6e-09		0.031	[0.021-0.041] unit decrease	pain measurement
chr4	25407216	25407216	1	38429522	Pain intensity (without opioid use disorder)		rs34811474	2e-08		0.014	[0.01-0.018] unit decrease	pain measurement
chr4	25407216	25407216	1	40195560	Heart failure		rs34811474	6e-15		0.037	[0.028-0.046] unit decrease	heart failure
chr4	25407216	25407216	1	40205036	Osteoarthritis		rs34811474	2e-10		0.977849	[0.971164051383537-0.98457999870206]	osteoarthritis
chr4	25407216	25407216	1	40205036	Osteoarthritis (hip)		rs34811474	6e-10		0.960405	[0.948247470464123-0.97271880744015]	osteoarthritis, hip
chr4	25407216	25407216	1	40205036	Osteoarthritis of the hip or knee		rs34811474	3e-09		0.971319	[0.962035599195871-0.980692644957895]	osteoarthritis, hip, osteoarthritis, knee
chr4	25407216	25407216	1	39789286	Arm fat percentage left (UKB data field 23123)		rs34811474	2e-13		0.0123275	[0.0088-0.0158] unit decrease	body fat percentage
chr4	25407216	25407216	1	39789286	Arm fat percentage right (UKB data field 23119)		rs34811474	2e-14		0.0128254	[0.0093-0.0164] unit decrease	body fat percentage
chr4	25407216	25407216	1	39789286	Body mass index (UKB data field 21001)		rs34811474	4e-31		0.0249242	[0.02-0.029] unit decrease	body mass index
chr4	25407216	25407216	1	39789286	Hip circumference (UKB data field 49)		rs34811474	3e-14		0.0168744	[0.012-0.022] unit decrease	hip circumference
chr4	25407216	25407216	1	39789286	Impedance of arm left (UKB data field 23110)		rs34811474	1e-26		0.0167194	[0.013-0.02] unit increase	Abnormality of the skeletal system
chr4	25407216	25407216	1	39789286	Impedance of arm right (UKB data field 23109)		rs34811474	8e-24		0.0157619	[0.012-0.019] unit increase	Abnormality of the skeletal system
chr4	25407216	25407216	1	39789286	Impedance of whole body (UKB data field 23106)		rs34811474	2e-29		0.0187646	[0.015-0.022] unit increase	Abnormality of the skeletal system
chr4	25407216	25407216	1	39789286	Standing height (UKB data field 50)		rs34811474	4e-24		0.0126596	[0.01-0.0153] unit increase	body height
chr4	25407216	25407216	1	39789286	Weight (UKB data field 21002)		rs34811474	2e-12		0.0133824	[0.0094-0.0174] unit decrease	body weight
chr4	139953606	139937563	0.815255	32193382	Milk type: Skimmed, semi-skimmed or full cream (UKB data field 1418)		rs769668	5e-09		0.013371	[0.0089-0.0178] unit decrease	diet measurement
chr4	139953606	139937563	0.815255	37219871	General pain factor		rs769668	5e-08				pain
chr4	139953606	139941517	0.947098	40155373	Asthma or diverticular disease (MTAG)		rs6536588	3e-08		0.99	[0.99-1.0]	asthma, diverticular disease
chr4	139953606	139941525	0.916893	34594039	Body mass index		rs141468630	3e-11		0.0134	[0.0095-0.0173] unit decrease	body mass index
chr4	139953606	139941525	0.918098	34594039	Body mass index		rs141468630	3e-11		0.0134	[0.0095-0.0173] unit decrease	body mass index
chr4	139953606	139941525	0.913911	34594039	Body mass index		rs141468630	3e-11		0.0134	[0.0095-0.0173] unit decrease	body mass index
chr4	139953606	139941525	0.913911	34594039	Body mass index		rs141468630	3e-11		0.0134	[0.0095-0.0173] unit decrease	body mass index
chr4	139953606	139941525	0.918098	34594039	Body mass index		rs141468630	3e-11		0.0134	[0.0095-0.0173] unit decrease	body mass index
chr4	139953606	139941525	0.918098	34594039	Body mass index		rs141468630	3e-11		0.0134	[0.0095-0.0173] unit decrease	body mass index
chr4	139953606	139941525	0.91701	34594039	Body mass index		rs141468630	3e-11		0.0134	[0.0095-0.0173] unit decrease	body mass index
chr4	139953606	139941525	0.91701	34594039	Body mass index		rs141468630	3e-11		0.0134	[0.0095-0.0173] unit decrease	body mass index
chr4	139953606	139941525	0.913911	34594039	Body mass index		rs141468630	3e-11		0.0134	[0.0095-0.0173] unit decrease	body mass index
chr4	139953606	139941525	0.913911	34594039	Body mass index		rs141468630	3e-11		0.0134	[0.0095-0.0173] unit decrease	body mass index
chr4	139953606	139941525	0.918098	34594039	Body mass index		rs141468630	3e-11		0.0134	[0.0095-0.0173] unit decrease	body mass index
chr4	139953606	139941525	0.918098	34594039	Body mass index		rs141468630	3e-11		0.0134	[0.0095-0.0173] unit decrease	body mass index
chr4	139953606	139941525	0.91369	34594039	Body mass index		rs141468630	3e-11		0.0134	[0.0095-0.0173] unit decrease	body mass index
chr4	139953606	139941525	0.91369	34594039	Body mass index		rs141468630	3e-11		0.0134	[0.0095-0.0173] unit decrease	body mass index
chr4	139953606	139941525	0.918013	34594039	Body mass index		rs141468630	3e-11		0.0134	[0.0095-0.0173] unit decrease	body mass index
chr4	139953606	139941525	0.918013	34594039	Body mass index		rs141468630	3e-11		0.0134	[0.0095-0.0173] unit decrease	body mass index
chr4	139953606	139942211	0.947263	30595370	Body mass index		rs57800857	1e-12				body mass index
chr4	139953606	139942211	0.947263	30239722	Body mass index		rs57800857	3e-15		0.0157	[0.012-0.02] unit increase	body mass index
chr4	139953606	139942211	0.947263	30239722	Body mass index		rs57800857	3e-15		0.0157	[0.012-0.02] unit increase	body mass index
chr4	139953606	139942211	0.947263	31669095	Body mass index	NR	rs57800857	3e-13				body mass index
chr4	139953606	139942211	0.947263	33128006	Walking pace	MAML3	rs57800857	6e-11		0.0085207	[0.006-0.0111] unit decrease	gait quality
chr4	139953606	139942211	0.947263	33980691	Body fat percentage		rs57800857	9e-18		0.013	% increase	body fat percentage
chr4	139953606	139942211	0.947263	33980691	Metabolic biomarkers (multivariate analysis)		rs57800857	7e-12				aspartate aminotransferase measurement, low density lipoprotein triglyceride measurement, serum alanine aminotransferase amount, body fat percentage, high density lipoprotein cholesterol measurement, sex hormone-binding globulin measurement
chr4	139953606	139942211	0.947263	36376304	Body mass index (MTAG)		rs57800857	6e-15		0.016728	[0.013-0.021] unit increase	body mass index
chr4	139953606	139942211	0.947263	37280435	Body mass index		rs57800857	6e-14		0.015274	[0.011-0.019] unit increase	body mass index
chr4	139953606	139942211	0.947263	39789286	Arm fat percentage left (UKB data field 23123)		rs57800857	4e-18		0.0128049	[0.0097-0.0159] unit decrease	body fat percentage
chr4	139953606	139942211	0.947263	39789286	Arm fat percentage right (UKB data field 23119)		rs57800857	2e-16		0.012157	[0.009-0.0153] unit decrease	body fat percentage
chr4	139953606	139942211	0.947263	39789286	Body fat percentage (UKB data field 23099)		rs57800857	1e-18		0.0129272	[0.0098-0.016] unit decrease	body fat percentage
chr4	139953606	139942211	0.947263	39789286	Body mass index (UKB data field 21001)		rs57800857	4e-15		0.0148863	[0.011-0.019] unit decrease	body mass index
chr4	139953606	139942211	0.947263	39789286	Leg fat percentage left (UKB data field 23115)		rs57800857	2e-18		0.0105664	[0.008-0.0131] unit decrease	body fat percentage
chr4	139953606	139942211	0.947263	39789286	Leg fat percentage right (UKB data field 23111)		rs57800857	1e-17		0.0103861	[0.0078-0.013] unit decrease	body fat percentage
chr4	139953606	139942211	0.947263	39789286	Trunk fat mass (UKB data field 23128)		rs57800857	1e-13		0.0143385	[0.01-0.018] unit decrease	fat pad mass
chr4	139953606	139942211	0.947263	39789286	Waist circumference (UKB data field 48)		rs57800857	5e-12		0.0119615	[0.0083-0.0156] unit decrease	waist circumference
chr4	139953606	139942211	0.947195	30595370	Body mass index		rs57800857	1e-12				body mass index
chr4	139953606	139942211	0.947195	30239722	Body mass index		rs57800857	3e-15		0.0157	[0.012-0.02] unit increase	body mass index
chr4	139953606	139942211	0.947195	30239722	Body mass index		rs57800857	3e-15		0.0157	[0.012-0.02] unit increase	body mass index
chr4	139953606	139942211	0.947195	31669095	Body mass index	NR	rs57800857	3e-13				body mass index
chr4	139953606	139942211	0.947195	33128006	Walking pace	MAML3	rs57800857	6e-11		0.0085207	[0.006-0.0111] unit decrease	gait quality
chr4	139953606	139942211	0.947195	33980691	Body fat percentage		rs57800857	9e-18		0.013	% increase	body fat percentage
chr4	139953606	139942211	0.947195	33980691	Metabolic biomarkers (multivariate analysis)		rs57800857	7e-12				aspartate aminotransferase measurement, low density lipoprotein triglyceride measurement, serum alanine aminotransferase amount, body fat percentage, high density lipoprotein cholesterol measurement, sex hormone-binding globulin measurement
chr4	139953606	139942211	0.947195	36376304	Body mass index (MTAG)		rs57800857	6e-15		0.016728	[0.013-0.021] unit increase	body mass index
chr4	139953606	139942211	0.947195	37280435	Body mass index		rs57800857	6e-14		0.015274	[0.011-0.019] unit increase	body mass index
chr4	139953606	139942211	0.947195	39789286	Arm fat percentage left (UKB data field 23123)		rs57800857	4e-18		0.0128049	[0.0097-0.0159] unit decrease	body fat percentage
chr4	139953606	139942211	0.947195	39789286	Arm fat percentage right (UKB data field 23119)		rs57800857	2e-16		0.012157	[0.009-0.0153] unit decrease	body fat percentage
chr4	139953606	139942211	0.947195	39789286	Body fat percentage (UKB data field 23099)		rs57800857	1e-18		0.0129272	[0.0098-0.016] unit decrease	body fat percentage
chr4	139953606	139942211	0.947195	39789286	Body mass index (UKB data field 21001)		rs57800857	4e-15		0.0148863	[0.011-0.019] unit decrease	body mass index
chr4	139953606	139942211	0.947195	39789286	Leg fat percentage left (UKB data field 23115)		rs57800857	2e-18		0.0105664	[0.008-0.0131] unit decrease	body fat percentage
chr4	139953606	139942211	0.947195	39789286	Leg fat percentage right (UKB data field 23111)		rs57800857	1e-17		0.0103861	[0.0078-0.013] unit decrease	body fat percentage
chr4	139953606	139942211	0.947195	39789286	Trunk fat mass (UKB data field 23128)		rs57800857	1e-13		0.0143385	[0.01-0.018] unit decrease	fat pad mass
chr4	139953606	139942211	0.947195	39789286	Waist circumference (UKB data field 48)		rs57800857	5e-12		0.0119615	[0.0083-0.0156] unit decrease	waist circumference
chr4	139953606	139943301	0.947066	39715877	CAMSIS occupational score (MTAG)		rs6852749	1e-09		0.0106276	[0.0072-0.0141] unit increase	socioeconomic status
chr4	139953606	139943301	0.947066	39715877	ISEI occupational score (MTAG)		rs6852749	8e-09		0.00936912	[0.0062-0.0125] unit increase	socioeconomic status
chr4	139953606	139943301	0.947066	39715877	SIOPS occupational score (MTAG)		rs6852749	5e-09		0.00926911	[0.0062-0.0124] unit increase	socioeconomic status
chr4	139953606	139946360	0.946999	39349817	Metabolic syndrome		rs797090	6e-20		0.012157	[0.0096-0.0147] unit increase	metabolic syndrome
chr4	139953606	139946360	0.946999	40155373	Chronic obstructive pulmonary disease or diverticular disease (MTAG)		rs797090	7e-09		0.99	[0.99-1.0]	chronic obstructive pulmonary disease, diverticular disease
chr4	139953606	139947740	0.921872	30038396	Educational attainment (years of education)		rs769662	9e-11	(conditional-joint)	0.0095	[0.0066-0.0124] unit increase	self reported educational attainment
chr4	139953606	139947740	0.921872	31900758	C-reactive protein levels	NR	rs769662	1e-08		0.0121278	[0.008-0.0163] unit increase	C-reactive protein measurement
chr4	139953606	139949361	0.94682	39134668	Body mass index		rs9997448	6e-13		0.0154348	[0.011-0.02] unit decrease	body mass index
chr4	139953606	139951528	0.947056	40195560	Heart failure		rs769658	2e-10		0.0244	[0.017-0.032] unit decrease	heart failure
chr4	139953606	139953606	1	31501611	Predicted visceral adipose tissue	NR	rs809955	7e-10		0.0158426	[0.011-0.021] unit decrease	visceral adipose tissue quantity
chr4	139953606	139953606	1	31527586	Gastroesophageal reflux disease	MAML3, BC040304	rs809955	2e-10		1.03759	[1.0259-1.0491]	gastroesophageal reflux disease
chr4	139953606	139953606	1	30239722	Waist-hip ratio		rs809955	2e-14		0.0155	[0.012-0.019] unit decrease	waist-hip ratio
chr4	139953606	139953606	1	32376654	Adult body size	MAML3	rs809955	1e-12		0.0101003	[0.0073-0.0129] unit increase	body height
chr4	139953606	139953606	1	34211149	Age at first sexual intercourse	MAML3	rs809955	1e-13		0.0156996	[0.011-0.02] unit decrease	age at first sexual intercourse measurement
chr4	139953606	139956505	0.836639	36477530	Smoking initiation		rs769657	1e-38		0.012	[0.01-0.014] unit decrease	smoking initiation
chr4	139953606	139962951	0.836714	39375568	Body mass index		rs769670	4e-13		0.0142	[0.01-0.018] unit increase	body mass index
chr4	139953606	139963569	0.835316	36477530	Age of smoking initiation		rs3106209	4e-10		0.0112	[0.0077-0.0147] unit decrease	age at initiation of smoking
chr4	139953606	139963569	0.835316	40155373	Asthma or gastroesophageal reflux disease (MTAG)		rs3106209	1e-08		0.99	[0.99-1.0]	asthma, gastroesophageal reflux disease
chr4	139953606	139965809	0.835108	30643251	Age of smoking initiation (MTAG)	NR	rs13109980	3e-19		0.0139735	[0.011-0.017] unit increase	smoking initiation
chr4	139953606	139965809	0.835108	30643251	Smoking initiation (ever regular vs never regular)	NR	rs13109980	3e-16		0.0221816	[0.017-0.028] unit decrease	smoking status measurement
chr4	139953606	139965809	0.835108	30643251	Smoking initiation (ever regular vs never regular) (MTAG)	NR	rs13109980	6e-24		0.0116389	[0.0094-0.0139] unit decrease	smoking status measurement
chr4	139953606	139965809	0.835108	34446935	Externalizing behaviour (multivariate analysis)		rs13109980	8e-17		0.01	[0.008-0.012] unit increase	social inhibition quality, attention deficit hyperactivity disorder, substance abuse
chr4	139953606	139965809	0.835108	36376304	C-reactive protein levels (MTAG)		rs13109980	2e-09		0.01291	[0.0087-0.0171] unit decrease	C-reactive protein measurement
chr4	139953606	139965809	0.835108	36581621	Body mass index		rs13109980	3e-13		0.0119	[0.0088-0.015] unit increase	body mass index
chr4	139953606	139965809	0.835108	37069358	Chronic obstructive pulmonary disease liability (machine learning-based score)		rs13109980	4e-08		0.0120751	[0.0077-0.0164] unit increase	chronic obstructive pulmonary disease
chr4	139953606	139972133	0.819097	34594039	Type 2 diabetes		rs56218782	1e-08		0.039	[0.026-0.052] unit decrease	type 2 diabetes mellitus
chr4	139953606	139972133	0.819097	38374256	Type 2 diabetes		rs56218782	6e-12				type 2 diabetes mellitus
chr4	139953606	139979097	0.813161	35459240	C-reactive protein levels		rs72712556	2e-08		0.012	[0.0079-0.0161] unit decrease	C-reactive protein measurement
chr4	139953606	139979097	0.813161	40155373	Chronic obstructive pulmonary disease or gastroesophageal reflux disease (MTAG)		rs72712556	5e-10		0.99	[0.99-0.99]	chronic obstructive pulmonary disease, gastroesophageal reflux disease
chr4	139953606	139982001	0.867791	30038396	Educational attainment (years of education)		rs35319653	8e-16		0.0119	[0.009-0.0148] unit increase	self reported educational attainment
chr4	139953606	139982001	0.867791	35361970	Educational attainment		rs35319653	2e-40		0.0147005	[0.013-0.017] unit increase	educational attainment
chr4	139953606	139985236	0.867686	32541925	Type 2 diabetes	NR	rs12505942	2e-12		0.0294	[0.021-0.038] unit decrease	type 2 diabetes mellitus
chr4	139953606	139985236	0.867686	32541925	Type 2 diabetes	NR	rs12505942	7e-10		0.0298	[0.02-0.039] unit decrease	type 2 diabetes mellitus
chr4	139953606	139987601	0.867583	30643251	Age of smoking initiation	NR	rs13136239	6e-09		0.015	[0.0099-0.0201] unit increase	smoking initiation
chr4	139953606	139987601	0.867583	31194737	Multisite chronic pain	MAML3	rs13136239	4e-08		0.0141	[0.009-0.0192] unit increase	multisite chronic pain
chr5	104676602	104554395	0.834703	34634379	Major depressive disorder or stress-related disorder		rs6867409	6e-09				anxiety, stress-related disorder, major depressive disorder
chr5	104676602	104559401	0.834692	34634379	Major depressive disorder or stress-related disorder		rs4438849	7e-09				anxiety, stress-related disorder, major depressive disorder
chr5	104676602	104563895	0.834552	34634379	Major depressive disorder or stress-related disorder		rs6874138	6e-09				anxiety, stress-related disorder, major depressive disorder
chr5	104676602	104565723	0.834434	34634379	Major depressive disorder or stress-related disorder		rs10059133	5e-09				anxiety, stress-related disorder, major depressive disorder
chr5	104676602	104568065	0.834434	34634379	Major depressive disorder or stress-related disorder		rs12659431	5e-09				anxiety, stress-related disorder, major depressive disorder
chr5	104676602	104568407	0.820205	34159505	Major depressive disorder (MTAG)		rs12658019	5e-12				major depressive disorder
chr5	104676602	104568407	0.820205	34634379	Major depressive disorder or stress-related disorder		rs12658019	4e-09				anxiety, stress-related disorder, major depressive disorder
chr5	104676602	104571636	0.844373	34634379	Major depressive disorder or stress-related disorder		rs7703746	5e-09				anxiety, stress-related disorder, major depressive disorder
chr5	104676602	104603973	0.866308	29292387	Subjective well-being (MTAG)	NR	rs12187898	2e-12		0.0129	[0.0094-0.0164] unit decrease	wellbeing measurement
chr5	104676602	104603973	0.866308	34634379	Major depressive disorder or stress-related disorder		rs12187898	5e-09				anxiety, stress-related disorder, major depressive disorder
chr5	104676602	104604069	0.86616	34634379	Major depressive disorder or stress-related disorder		rs12187903	4e-09				anxiety, stress-related disorder, major depressive disorder
chr5	104676602	104605369	0.875692	34634379	Major depressive disorder or stress-related disorder		rs1363101	4e-09				anxiety, stress-related disorder, major depressive disorder
chr5	104676602	104605369	0.875692	35835914	Insomnia		rs1363101	9e-23		0.009	[0.007-0.011] unit increase	insomnia
chr5	104676602	104605700	0.876055	34634379	Major depressive disorder or stress-related disorder		rs10455065	7e-09				anxiety, stress-related disorder, major depressive disorder
chr5	104676602	104605714	0.87585	34634379	Major depressive disorder or stress-related disorder		rs10455066	6e-09				anxiety, stress-related disorder, major depressive disorder
chr5	104676602	104606092	0.875877	34634379	Major depressive disorder or stress-related disorder		rs2018142	3e-09				anxiety, stress-related disorder, major depressive disorder
chr5	104676602	104655775	0.816996	32606422	Autism spectrum disorder (MTAG)	NR	rs416223	1e-10				autism spectrum disorder
chr5	104676602	104655775	0.816996	34634379	Major depressive disorder or stress-related disorder		rs416223	5e-09				anxiety, stress-related disorder, major depressive disorder
chr5	104676602	104655775	0.816996	39580447	Autism spectrum disorder (MTAG)		rs416223	2e-08				autism spectrum disorder
chr5	104676602	104665051	0.818365	34634379	Major depressive disorder or stress-related disorder		rs325481	8e-09				anxiety, stress-related disorder, major depressive disorder
chr5	104676602	104665051	0.818365	34594039	Body mass index		rs325481	2e-08		0.0109	[0.0072-0.0146] unit decrease	body mass index
chr5	104676602	104665051	0.818365	34594039	HDL cholesterol		rs325481	2e-10		0.0134	[0.0093-0.0175] unit increase	high density lipoprotein cholesterol measurement
chr5	104676602	104665051	0.818365	34594039	Weight		rs325481	3e-10		0.0106	[0.0073-0.0139] unit decrease	body weight
chr5	104676602	104670966	0.81729	32332799	Insomnia	RP11-6N13.1	rs325500	3e-08				insomnia
chr5	104676602	104670966	0.81729	34634379	Major depressive disorder or stress-related disorder		rs325500	7e-09				anxiety, stress-related disorder, major depressive disorder
chr5	104676602	104670966	0.81729	34586374	Depression		rs325500	2e-10		0.0092031	[0.0064-0.012] unit increase	major depressive disorder
chr5	104676602	104671732	0.802528	30643256	Life satisfaction	NR	rs325501	9e-09		0.00845252	[0.0056-0.0113] unit decrease	wellbeing measurement
chr5	104676602	104671732	0.802528	30643256	Positive affect	NR	rs325501	2e-09		0.00767869	[0.0052-0.0102] unit decrease	wellbeing measurement
chr5	104676602	104671732	0.802528	39349817	Metabolic syndrome		rs325501	9e-14		0.00905791	[0.0066-0.0115] unit increase	metabolic syndrome
chr5	104676602	104672432	0.877069	34634379	Major depressive disorder or stress-related disorder		rs325502	2e-09				anxiety, stress-related disorder, major depressive disorder
chr5	104676602	104676602	1	30804558	Autism and major depressive disorder (MTAG)		rs325506	3e-11		0.057	[0.039-0.075] unit increase	autism spectrum disorder, major depressive disorder
chr5	104676602	104676602	1	35717853	Attention deficit hyperactivity disorder or autism spectrum disorder (pleiotropy)		rs325506	2e-08				attention deficit hyperactivity disorder, autism spectrum disorder
chr5	104676602	104676602	1	37945807	Anxiety disorder		rs325506	4e-10		1.068		anxiety disorder
chr5	104676602	104678081	0.878865	34634379	Major depressive disorder		rs21126	4e-10		0.95094	[0.94-0.97]	major depressive disorder
chr5	104676602	104678081	0.878865	34634379	Major depressive disorder or stress-related disorder		rs21126	2e-09				anxiety, stress-related disorder, major depressive disorder
chr5	104676602	104678081	0.878865	32193382	Tea intake (UKB data field 1488)		rs21126	2e-09		0.0127662	[0.0086-0.0169] unit decrease	tea consumption measurement
chr5	104676602	104678081	0.878865	36778051	Age of onset of adult onset asthma		rs21126	5e-09		0.038261	[0.025-0.051] unit decrease	age of onset of asthma
chr5	104676602	104686538	0.889112	31619474	Asthma and major depressive disorder	Intergenic	rs396755	2e-11				asthma, major depressive disorder
chr5	104676602	104698439	0.806987	34634379	Major depressive disorder or stress-related disorder		rs410915	4e-09				anxiety, stress-related disorder, major depressive disorder
chr5	104676602	104707455	0.808551	34634379	Major depressive disorder or stress-related disorder		rs325521	2e-08				anxiety, stress-related disorder, major depressive disorder
chr5	104676602	104707455	0.808551	35835914	Insomnia		rs325521	1e-21		0.011	[0.009-0.013] unit decrease	insomnia
chr5	104676602	104709685	0.809718	34634379	Major depressive disorder or stress-related disorder		rs325523	2e-08				anxiety, stress-related disorder, major depressive disorder
chr5	147056960	147055600	0.835961	31740837	Schizophrenia	NR	rs11958187	9e-09		1.05454	[1.04-1.07]	schizophrenia
chr5	147056960	147056960	1	30038396	Self-reported math ability	Intergenic	rs11167957	4e-08		0.011	[0.0071-0.0149] unit decrease	mathematical ability
chr5	147056960	147056960	1	31972866	Sensitivity to environmental stress and adversity	NR	rs11167957	4e-08		0.01324	NR unit decrease	neuroticism measurement
chr5	147056960	147056960	1	37365406	Personality traits or cognitive traits (multivariate analysis)		rs11167957	3e-08				neuroticism measurement, cognitive function measurement
chr5	147056960	147060244	0.961932	30038396	Self-reported math ability (MTAG)	Intergenic	rs6896858	3e-08	(MTAG)	0.0102	[0.0067-0.0137] unit increase	mathematical ability
chr7	23865825	23871880	0.909956	34380480	Schizophrenia		rs2106747	3e-08		1.05		schizophrenia
chr7	23865825	23875803	0.910045	39753749	Schizophrenia		rs12671584	3e-10				schizophrenia

### Sheet: S5
rsID	category	phenotype	beta	pval	mlogp	phenocode	n_case	n_control	all_inv_var_het_p	fg_af_alt	fg_beta	fg_pval	ukbb_af_alt	ukbb_beta	ukbb_pval	MVP_AFR_af_alt	MVP_AFR_beta	MVP_AFR_pval	MVP_EUR_af_alt	MVP_EUR_beta	MVP_EUR_pval	MVP_HIS_af_alt	MVP_HIS_beta	MVP_HIS_pval
rs1443914	VI Diseases of the nervous system (G6_)	Sleep apnoea	-0.0232	3.63078e-13	12.44	G6_SLEEPAPNO	282098	1236729	0.0322	0.510305	-0.0303	2.33e-06	0.5285	-0.0646	0.000816	0.4194	-0.00797	0.389	0.5191	-0.0198	3.6e-06	0.6117	-0.0402	0.00562
rs1443914	Neurological endpoints	Sleep disorders (combined)	-0.0236	1.47911e-12	11.83	SLEEP	249186	1211093	0.107	0.510347	-0.0282	2.88e-06	0.528286	-0.0572	8.78e-05	0.4192	-0.0139	0.164	0.5191	-0.0198	3.45e-05	0.6122	-0.0178	0.251
rs1443914	XI Diseases of the digestive system (K11_)	Irritable bowel syndrome	-0.03	2.13796e-06	5.67	K11_IBS	57023	1270960	0.0954	0.510233	-0.0475	0.00015	0.527935	-0.0348	0.0003	0.4192	-0.0315	0.252	0.5193	0.0006	0.963	0.6122	-0.0478	0.208
rs1443914	X Diseases of the respiratory system (J10_)	Asthma (more control exclusions)	-0.0167	6.76083e-05	4.17	J10_ASTHMA_EXMORE	144619	1193437	0.978	0.509943	-0.0165	0.0118	0.5287	-0.0203	0.0218	0.4191	-0.0149	0.297	0.5194	-0.0159	0.0573	0.6119	-0.00399	0.874
rs1443914	IV Endocrine, nutritional and metabolic diseases (E4_)	Pure hypercholesterolaemia	-0.0139	0.000186209	3.73	E4_HYPERCHOL	191901	1239391	0.024	0.509979	0.00409	0.584	0.52831	-0.0285	1.82e-05	0.4192	-0.00797	0.546	0.519	-0.0139	0.0326	0.6124	-0.0276	0.204
rs1443914	VII Diseases of the eye and adnexa (H7_)	Other disorders of eyelid	-0.0206	0.000676083	3.17	H7_EYELIDDIS	66153	1421235	0.414	0.510418	-0.0285	0.00593	0.5285	-0.0421	0.0156	0.4193	0.0002	0.994	0.5192	-0.0129	0.152	0.6122	0.002	0.948
rs1443914	XIII Diseases of the musculoskeletal system and connective tissue (M13_)	Cervicalgia	-0.0147	0.000891251	3.05	M13_CERVICALGIA	133419	1220963	0.471	0.510897	-0.0202	0.174	0.5283	-0.0558	0.0636	0.4193	-0.0139	0.183	0.5192	-0.0109	0.0475	0.6128	-0.0325	0.0585
rs1443914	XVIII Symptoms, signs and abnormal clinical and laboratory findings, not elsewhere classified (R18_)	Retention of urine	-0.021	0.001	3	R18_RETEN_URINE	59527	1415783	0.107	0.510167	-0.0311	0.00845	0.5285	-0.0343	0.0233	0.4194	0.0208	0.341	0.5192	-0.0129	0.198	0.6114	-0.0677	0.0521
rs1443914	XIII Diseases of the musculoskeletal system and connective tissue (M13_)	Dorsalgia	-0.0107	0.00104713	2.98	M13_DORSALGIA	423010	998455	0.51	0.510634	-0.0122	0.0273	0.5285	-0.0252	0.0241	0.4195	0.0002	0.986	0.5193	-0.00797	0.108	0.6112	-0.0188	0.22
rs1443914	XIII Diseases of the musculoskeletal system and connective tissue (M13_)	Sciatica+with lumbago	-0.02	0.00107152	2.97	M13_SCIATICA	65925	1234940	0.0473	0.510711	-0.0193	0.0337	0.528983	-0.0408	0.0464				0.5192	-0.0247	0.00972	0.6126	0.0527	0.0614
rs1443914	XIII Diseases of the musculoskeletal system and connective tissue (M13_)	Rheumatism, unspecified	-0.0501	0.00114815	2.94	M13_RHEUMATISM	8833	1200396	0.501	0.510662	-0.0499	0.00725	0.5284	-0.0912	0.0393				0.5192	-0.0247	0.483
rs1443914	VIII Diseases of the ear and mastoid process (H8_)	Sensorineural hearing loss	-0.0133	0.00120226	2.92	H8_HL_SEN_NAS	275957	1150993	0.577	0.510185	-0.0108	0.142	0.528688	-0.0519	0.139	0.4195	-0.0169	0.175	0.5191	-0.0109	0.0585	0.6104	-0.0334	0.0571
rs1443914	X Diseases of the respiratory system (J10_)	Bronchitis, not specified as acute or chronic	-0.0262	0.00144544	2.84	J10_BRONCH	33221	1335455	0.33	0.510639	-0.0439	0.06	0.5287	-0.0925	0.0659	0.4195	-0.000999	0.964	0.5194	-0.0227	0.0259	0.6119	-0.0583	0.0909
rs1443914	VI Diseases of the nervous system (G6_)	Migraine	-0.0153	0.00331131	2.48	G6_MIGRAINE	81917	1331335	0.0948	0.511057	-0.0264	0.00371	0.528615	-0.00544	0.769	0.4195	0.0216	0.171	0.5192	-0.0198	0.0132	0.612	-0.003	0.884
rs1443914	II Neoplasms, from cancer register (ICD-O-3)	Malignant neoplasm of skin, excluding all cancers (controls excluding all cancers)	0.0125	0.0047863	2.32	C3_SKIN_EXALLC	155902	1179554	0.302	0.51025	0.0188	0.0295	0.527828	-0.00236	0.776	0.4193	-0.003	0.946	0.5191	0.0186	0.0064	0.612	0.0298	0.453
rs1443914	X Diseases of the respiratory system (J10_)	Acute sinusitis	-0.014	0.00549541	2.26	J10_SINUSITIS	86773	1283244	0.152	0.510676	-0.00108	0.901	0.528482	-0.0181	0.0726	0.4192	-0.0169	0.328	0.5193	-0.0188	0.0401	0.6119	-0.0779	0.0144
rs1443914	XII Diseases of the skin and subcutaneous tissue (L12_)	Pruritus	-0.0265	0.00645654	2.19	L12_PRURITUS	23399	1431804	0.111	0.510607	-0.0715	0.000848	0.5283	-0.0174	0.708	0.4194	-0.00995	0.644	0.5192	-0.00995	0.477	0.6126	-0.0677	0.0867
rs1443914	IX Diseases of the circulatory system (I9_)	Angina pectoris	-0.0144	0.00794328	2.1	I9_ANGINA	114520	1341912	0.00436	0.51004	-0.00149	0.851	0.5287	-0.0443	2.88e-05				0.5194	-0.002	0.857	0.6125	-0.0469	0.106
rs1443914	XI Diseases of the digestive system (K11_)	Constipation	-0.0113	0.00851138	2.07	K11_CONSTIPATION	138112	1273019	0.248	0.510285	-0.0186	0.00583	0.529	-0.0205	0.1	0.4189	-0.0169	0.168	0.5193	0.0026	0.731	0.6126	-0.002	0.938
rs1443914	IX Diseases of the circulatory system (I9_)	Hypertension, Pulmonary Arterial	-0.066	0.00912011	2.04	I9_HYPTENSPUL	3302	1205457	0.275	0.509728	-0.153	0.0613	0.528901	-0.0295	0.603	0.4194	0.0162	0.79	0.5192	-0.0908	0.00903
rs1443914	Interstitial lung disease endpoints	Gastro-oesophageal reflux disease	-0.00873	0.0120226	1.92	K11_REFLUX	306252	1130488	0.127	0.510427	-0.0226	0.004	0.5286	-0.0128	0.145	0.4188	0.00955	0.314	0.5193	-0.00698	0.173	0.6121	-0.00698	0.645
rs1443914	VII Diseases of the eye and adnexa (H7_)	Keratoconus	-0.0897	0.0123027	1.91	H7_CORNEALDEFORM	1600	1341742	0.538	0.510334	-0.0656	0.17	0.528383	-0.211	0.0876				0.5192	-0.0989	0.0996
rs1443914	XIII Diseases of the musculoskeletal system and connective tissue (M13_)	Spondylosis	-0.0103	0.0128825	1.89	M13_SPONDYLOSIS	145717	1156006	0.381	0.510651	-0.022	0.0149	0.528846	-0.0158	0.0759	0.4192	0.00511	0.671	0.5193	-0.00698	0.292	0.6124	-0.002	0.907
rs1443914	VIII Diseases of the ear and mastoid process (H8_)	Tinnitus	-0.0126	0.0151356	1.82	H8_TINNITUS	111584	1263735	0.0147	0.510163	-0.0324	0.0242	0.528662	-0.0808	0.0325	0.4188	0.0161	0.254	0.5192	-0.00896	0.165	0.6116	-0.045	0.0201
rs1443914	IX Diseases of the circulatory system (I9_)	Aortic aneurysm	-0.0191	0.0158489	1.8	I9_AORTANEUR	39287	1459928	0.0487	0.510138	-0.00797	0.588	0.528424	-0.002	0.935	0.4193	-0.0953	0.000789	0.5191	-0.0198	0.0731	0.6119	0.0413	0.437
rs1443914	VIII Diseases of the ear and mastoid process (H8_)	Vertigo of central origin	0.0926	0.017378	1.76	H8_VERTIGOCENT	1377	929919	0.266	0.510236	0.146	0.0181							0.5191	0.0575	0.251
rs1443914	IX Diseases of the circulatory system (I9_)	Abdominal aortic aneurysm (AAA)	-0.0236	0.0199526	1.7	I9_ABAORTANEUR	24557	1474384	0.208	0.510112	-0.0257	0.24	0.5284	0.00337	0.933	0.4193	-0.0935	0.0091	0.5191	-0.0169	0.182
rs1443914	II Neoplasms, from cancer register (ICD-O-3)	Other malignant neoplasms of skin (=non-melanoma skin cancer), excluding all cancers (controls excluding all cancers)	0.0122	0.0199526	1.7	C3_OTHER_SKIN_EXALLC	113630	1317835	0.512	0.510179	0.0211	0.0248	0.5283	-0.00584	0.639	0.4192	0.0328	0.562	0.5191	0.0122	0.103	0.6118	0.0292	0.502
rs1443914	IV Endocrine, nutritional and metabolic diseases (E4_)	Obesity	-0.00865	0.0213796	1.67	E4_OBESITY	293801	1204307	0.0822	0.510285	-0.00713	0.392	0.5285	-0.0293	0.014	0.4189	0.00894	0.35	0.5191	-0.00797	0.142	0.612	-0.0286	0.0522
rs1443914	IX Diseases of the circulatory system (I9_)	Hypertension	-0.00651	0.0229087	1.64	I9_HYPTENS	700642	819430	0.191	0.510284	-0.00117	0.816	0.5287	-0.0112	0.0641	0.419	-0.0109	0.39	0.5192	-0.00995	0.0322	0.6118	0.0292	0.115
rs1443914	IV Endocrine, nutritional and metabolic diseases (E4_)	Hypo-osmolality and hyponatraemia	0.0183	0.0234423	1.63	E4_HYPOOSMNAT	32482	1413090	0.329	0.509879	0.0264	0.123	0.5283	0.0202	0.448	0.4194	-0.0305	0.237	0.5192	0.0256	0.02	0.6108	-0.00399	0.913
rs1443914	Comorbidities of Gastrointestinal endpoints	Thyroiditis	-0.0448	0.0269153	1.57	THYROIDITIS	5012	1340629	0.227	0.510278	-0.0468	0.0851	0.5286	-0.162	0.0329				0.5192	-0.0198	0.548
rs1443914	XII Diseases of the skin and subcutaneous tissue (L12_)	Pilonidal cyst	-0.0414	0.0275423	1.56	L12_PILONIDALCYST	5869	1333320	0.977	0.510313	-0.0407	0.0795	0.5286	-0.0526	0.353				0.5192	-0.0383	0.327
rs1443914	XIII Diseases of the musculoskeletal system and connective tissue (M13_)	Sicca syndrome [Sj√∂gren]	-0.0425	0.0288403	1.54	M13_SJOGREN	5399	1352375	0.0175	0.510303	-0.0693	0.00499	0.528328	-0.071	0.117				0.5192	0.0702	0.112
rs1443914	VIII Diseases of the ear and mastoid process (H8_)	Other disorders of ear	-0.00856	0.030903	1.51	H8_OTHEREAR	353205	1132457	0.594	0.510285	-0.00597	0.341	0.5283	-7.75e-05	0.997				0.5191	-0.00896	0.116	0.6108	-0.0276	0.0751
rs1443914	II Neoplasms from hospital discharges (CD2_)	Benign neoplasm of bone and articular cartilage	-0.0463	0.030903	1.51	CD2_BENIGN_BONE_CARTILAGE	4418	1329811	0.553	0.510285	-0.0431	0.0803	0.5286	-0.12	0.107				0.5192	-0.0227	0.675
rs1443914	IV Endocrine, nutritional and metabolic diseases (E4_)	Nontoxic single thyroid nodule	-0.0215	0.0371535	1.43	E4_GOITRENOD	20831	1429629	0.745	0.510644	-0.00744	0.783	0.5286	-0.0189	0.744	0.4191	-0.0266	0.266	0.5192	-0.0188	0.161	0.6116	-0.0825	0.0877
rs1443914	XIII Diseases of the musculoskeletal system and connective tissue (M13_)	Other hammer toe(s) (acquired)	-0.0158	0.0416869	1.38	M13_HAMMERTOE	38806	1300290	0.449	0.510543	-0.0307	0.0729	0.5284	-0.016	0.589	0.4194	-0.0149	0.425	0.5191	-0.0149	0.165	0.6121	0.0552	0.183
rs1443914	IX Diseases of the circulatory system (I9_)	Varicose veins of other sites	0.0181	0.0416869	1.38	I9_VARICVESOTH	27347	1437083	0.236	0.510268	-0.0161	0.567	0.5283	-0.0249	0.675	0.4192	0.00944	0.711	0.5192	0.0306	0.00424	0.6117	-0.0334	0.351
rs1443914	IX Diseases of the circulatory system (I9_)	Hypertension, essential	-0.00663	0.0416869	1.38	I9_HYPTENSESS	675622	821568	0.177	0.510231	-0.00121	0.819	0.5287	-0.0115	0.0577	0.4191	-0.0109	0.394	0.5193	-0.0129	0.0553	0.6117	0.0287	0.121
rs1443914	XI Diseases of the digestive system (K11_)	Vascular disorders of the intestines	-0.0389	0.0489779	1.31	K11_VASCINT	5535	1258183	0.447	0.510532	-0.0634	0.0254	0.5284	-0.0264	0.484				0.5192	-0.00399	0.921
rs1443914	IX Diseases of the circulatory system (I9_)	Cardiomyopathy	0.0154	0.0501187	1.3	I9_CARDMYO	38784	1376764	0.189	0.510225	0.0332	0.0452	0.5283	0.00129	0.97	0.4193	0.0137	0.464	0.5193	0.016	0.144	0.612	-0.0742	0.0692
rs34811474	IV Endocrine, nutritional and metabolic diseases (E4_)	Obesity	-0.0472	2.23872e-34	33.65	E4_OBESITY	293801	1204307	0.0583	0.229344	-0.0567	1.64e-08	0.2324	-0.0791	2.01e-08	0.0438	-0.0705	0.000912	0.2192	-0.0411	3.63e-19	0.1246	-0.0392	0.041
rs34811474	IX Diseases of the circulatory system (I9_)	Hypertension	-0.0308	3.54813e-18	17.45	I9_HYPTENS	700642	819430	0.5	0.229325	-0.0357	3e-09	0.2331	-0.0334	3.06e-06	0.0437	0.00955	0.758	0.219	-0.0257	8.36e-06	0.125	-0.0383	0.154
rs34811474	IX Diseases of the circulatory system (I9_)	Hypertension, essential	-0.0309	6.60693e-18	17.18	I9_HYPTENSESS	675622	821568	0.639	0.229574	-0.035	3.01e-08	0.2331	-0.0337	2.35e-06	0.0437	0.00421	0.891	0.219	-0.0266	3.25e-06	0.1251	-0.0392	0.139
rs34811474	VI Diseases of the nervous system (G6_)	Sleep apnoea	-0.031	2.0893e-15	14.68	G6_SLEEPAPNO	282098	1236729	0.756	0.229364	-0.0365	2.18e-06	0.232	-0.0304	0.183	0.0437	-0.0402	0.0721	0.219	-0.0296	1.03e-09	0.1256	-0.00896	0.666
rs34811474	Diabetes endpoints	Type 2 diabetes, definitions combined	-0.0229	9.33254e-12	11.03	T2D	338932	1167591	0.261	0.22928	-0.0331	2.22e-06	0.231919	-0.028	0.00756	0.0438	-0.00598	0.808	0.2189	-0.0178	2.89e-05	0.125	-0.0431	0.0308
rs34811474	IX Diseases of the circulatory system (I9_)	Heart failure, strict	-0.0331	4.0738e-10	9.39	I9_HEARTFAIL	131378	1345190	0.384	0.229332	-0.0221	0.0233	0.231323	-0.0233	0.102	0.0437	-0.0639	0.0396	0.2191	-0.0411	2.51e-08	0.1251	-0.0149	0.688
rs34811474	XIV Diseases of the genitourinary system (N14_)	Renal failure	-0.0275	4.67735e-09	8.33	N14_RENFAIL	179410	1332088	0.269	0.229332	-0.0258	0.038	0.231877	-0.0136	0.18	0.0437	-0.0658	0.00931	0.2192	-0.0315	2.43e-07	0.1253	-0.003	0.924
rs34811474	IX Diseases of the circulatory system (I9_)	Atrial fibrillation and flutter	-0.0276	4.36516e-08	7.36	I9_AF	170643	1163021	0.352	0.230549	-0.0443	1.57e-05	0.2323	-0.0255	0.0532	0.0437	0.00702	0.856	0.2189	-0.0218	0.00101	0.125	-0.044	0.275
rs34811474	IX Diseases of the circulatory system (I9_)	Hypertensive Heart Disease	-0.0458	1.23027e-07	6.91	I9_HYPTENSHD	49895	1193185	0.836	0.230729	-0.056	0.000905	0.233417	-0.0638	0.288	0.0437	-0.0686	0.0905	0.2192	-0.0383	0.000415	0.1251	-0.0667	0.163
rs34811474	Comorbidities of COPD	Cardiac arrhythmias	-0.0196	4.2658e-07	6.37	CARDIAC_ARRHYTM	327465	955094	0.00249	0.229838	-0.0421	1.38e-08	0.232417	-0.0114	0.217	0.0441	0.0209	0.392	0.2189	-0.0109	0.0451	0.1251	-0.0469	0.0617
rs34811474	XIII Diseases of the musculoskeletal system and connective tissue (M13_)	Pain in joint	-0.0228	4.46684e-07	6.35	JOINTPAIN	444520	837019	0.0761	0.230553	-0.0292	0.00177	0.232	-0.0377	0.0298	0.0435	-0.0723	0.00546	0.2188	-0.0188	0.000896	0.1252	0.0204	0.402
rs34811474	XIV Diseases of the genitourinary system (N14_)	Acute renal failure	-0.0326	5.12861e-07	6.29	N14_ACUTERENFAIL	90152	1394880	0.37	0.229309	-0.0532	0.00487	0.232023	-0.0117	0.36	0.0438	-0.0286	0.369	0.2193	-0.0383	1.17e-05	0.1253	-0.0315	0.399
rs34811474	XIV Diseases of the genitourinary system (N14_)	Chronic kidney disease	-0.0284	7.4131e-07	6.13	N14_CHRONKIDNEYDIS	112143	1406843	0.103	0.229386	-0.0267	0.0816	0.232	-0.0216	0.28	0.0438	-0.0677	0.0154	0.2191	-0.0305	8.05e-06	0.1253	0.0499	0.135
rs34811474	XIII Diseases of the musculoskeletal system and connective tissue (M13_)	Gout	-0.0331	7.76247e-07	6.11	M13_GOUT	76920	1285677	0.162	0.231231	-0.0639	7.71e-05	0.232	-0.0375	0.142	0.0436	-0.0296	0.377	0.2191	-0.0276	0.000589	0.1252	0.0312	0.452
rs34811474	IX Diseases of the circulatory system (I9_)	Ischaemic heart disease, wide definition	-0.0182	1.14815e-06	5.94	I9_IHD	302049	1199500	0.406	0.229332	-0.0159	0.0297	0.2323	-0.0272	0.0056	0.0436	-0.00797	0.777	0.2188	-0.0188	0.000176	0.125	0.0293	0.292
rs34811474	XIII Diseases of the musculoskeletal system and connective tissue (M13_)	Dorsalgia	-0.0182	1.41254e-06	5.85	M13_DORSALGIA	423010	998455	0.401	0.229608	-0.0184	0.00548	0.2322	-0.0397	0.00262	0.0437	-0.0344	0.135	0.2189	-0.0149	0.00397	0.1249	-0.003	0.891
rs34811474	IV Endocrine, nutritional and metabolic diseases (E4_)	Hypothyroidism, strict autoimmune	-0.0217	2.18776e-06	5.66	E4_HYTHY_AI_STRICT	155096	1277656	0.189	0.229901	-0.0322	8.11e-05	0.23207	-0.0255	0.0273	0.0437	-0.0373	0.391	0.219	-0.0159	0.0147	0.125	0.0405	0.226
rs34811474	XI Diseases of the digestive system (K11_)	Cholelithiasis	-0.0273	2.45471e-06	5.61	K11_CHOLELITH	99696	1416338	0.295	0.229444	-0.0239	0.00403	0.231905	-0.0297	0.00682	0.0436	-0.0469	0.433	0.2191	-0.0383	0.00272	0.1252	0.065	0.166
rs34811474	IV Endocrine, nutritional and metabolic diseases (E4_)	Hypokalaemia	-0.043	6.60693e-06	5.18	E4_HYPOKALAEMIA	44155	1385557	0.742	0.229815	-0.0575	0.0217	0.232	-0.0477	0.18	0.044	-0.0159	0.669	0.2192	-0.0392	0.000714	0.1257	-0.0898	0.0583
rs34811474	II Neoplasms, from cancer register (ICD-O-3)	Other malignant neoplasms of skin (=non-melanoma skin cancer), excluding all cancers (controls excluding all cancers)	-0.0218	1.09648e-05	4.96	C3_OTHER_SKIN_EXALLC	113630	1317835	0.976	0.229482	-0.0196	0.0791	0.232	-0.0172	0.242	0.0437	-0.0611	0.64	0.2191	-0.0227	0.000147	0.1251	-0.0497	0.399
rs34811474	II Neoplasms, from cancer register (ICD-O-3)	Malignant neoplasm of skin, excluding all cancers (controls excluding all cancers)	-0.0184	1.7378e-05	4.76	C3_SKIN_EXALLC	155902	1179554	0.457	0.229493	-0.016	0.12	0.231437	-0.00262	0.789	0.0437	-0.0139	0.905	0.2192	-0.0237	1.05e-05	0.1252	-0.0237	0.655
rs34811474	III Diseases of the blood and blood-forming organs and certain disorders involving the immune mechanism (D3_)	Other and unspecified anaemias	-0.0217	1.94984e-05	4.71	D3_ANAEMIANAS	160628	1322696	0.369	0.229364	-0.0271	0.0327	0.232	-0.00228	0.87	0.0439	-0.0564	0.0227	0.219	-0.0227	0.000375	0.1254	-0.00896	0.761
rs34811474	VII Diseases of the eye and adnexa (H7_)	Visual disturbances	-0.0257	3.23594e-05	4.49	H7_VISUDISTURB	97750	1373309	0.196	0.229387	-0.0314	0.00716	0.232	-0.0854	0.00161	0.0439	-0.0257	0.428	0.219	-0.0178	0.0269	0.1253	-0.0247	0.436
rs34811474	X Diseases of the respiratory system (J10_)	All pneumoniae	-0.0202	3.89045e-05	4.41	J10_PNEUMONIA	151723	1360172	0.409	0.229332	-0.0154	0.0225	0.2319	-0.00415	0.779	0.0437	-0.045	0.209	0.2193	-0.0315	0.000259	0.1251	-0.0315	0.409
rs34811474	IX Diseases of the circulatory system (I9_)	Cardiomyopathy	-0.0385	5.7544e-05	4.24	I9_CARDMYO	38784	1376764	0.466	0.23013	-0.0478	0.0156	0.2319	0.0157	0.703	0.0437	-0.0944	0.0373	0.2191	-0.0354	0.00319	0.1251	-0.0488	0.396
rs34811474	XII Diseases of the skin and subcutaneous tissue (L12_)	Infective dermatitis	-0.0343	7.4131e-05	4.13	L12_INFECT_DERM	42831	993595	0.921	0.230039	-0.0454	0.068				0.0439	-0.0488	0.364	0.2192	-0.0315	0.000981	0.1252	-0.0516	0.276
rs34811474	II Neoplasms from hospital discharges (CD2_)	Benign lipomatous neoplasm	-0.0349	0.000112202	3.95	CD2_BENIGN_LIPOMATOUS	42824	1483530	0.627	0.229332	-0.0454	0.00287	0.232	-0.0357	0.0708	0.0437	-0.0788	0.101	0.2192	-0.0188	0.206	0.1256	-0.0526	0.299
rs34811474	XIV Diseases of the genitourinary system (N14_)	Calculus of kidney and ureter	-0.0261	0.000141254	3.85	N14_CALCUKIDUR	70597	1452733	0.25	0.229332	-0.046	0.00246	0.231937	-0.0365	0.0533	0.0438	0.0373	0.422	0.2192	-0.0178	0.042	0.125	-0.0554	0.137
rs34811474	XIII Diseases of the musculoskeletal system and connective tissue (M13_)	Sciatica+with lumbago	-0.0272	0.000177828	3.75	M13_SCIATICA	65925	1234940	0.61	0.230235	-0.0169	0.121	0.232182	-0.0557	0.0215	0.0437	-0.0129	0.758	0.2191	-0.0334	0.00325	0.1247	-0.0227	0.573
rs34811474	IV Endocrine, nutritional and metabolic diseases (E4_)	Hyperparathyroidism	-0.0525	0.000194984	3.71	E4_HYPERPARA	16875	1513430	0.864	0.22934	-0.0563	0.00474	0.2319	-0.0739	0.157	0.0437	-0.0431	0.586	0.219	-0.0497	0.0311	0.1253	0.0456	0.634
rs34811474	XIII Diseases of the musculoskeletal system and connective tissue (M13_)	Muscle wasting and atrophy, not elsewhere classified	-0.144	0.000316228	3.5	M13_MUSCLEATROPH	2345	1351642	0.566	0.230538	-0.145	0.218	0.2319	-0.283	0.0475	0.0437	0.0168	0.913	0.219	-0.144	0.002
rs34811474	IX Diseases of the circulatory system (I9_)	Coronary atherosclerosis	-0.0156	0.000316228	3.5	I9_CORATHER	196564	1298646	0.869	0.229473	-0.0111	0.178	0.231931	-0.0235	0.0076	0.0437	-0.0129	0.72	0.2191	-0.0139	0.0313	0.1253	-0.0257	0.467
rs34811474	IV Endocrine, nutritional and metabolic diseases (E4_)	Disorders of parathyroid gland	-0.0484	0.000331131	3.48	E4_PARATHYRO	18754	1512208	0.965	0.229334	-0.052	0.00543	0.2319	-0.0678	0.167	0.0437	-0.0695	0.354	0.2191	-0.0392	0.0849	0.1253	-0.0119	0.9
rs34811474	VIII Diseases of the ear and mastoid process (H8_)	Suppurative and unspecified otitis media	-0.0324	0.000616595	3.21	H8_MED_SUPP	36760	1464261	0.0395	0.229416	-0.0392	0.00165	0.232	-0.0857	0.118	0.0437	0.0338	0.625	0.2192	-0.0325	0.0439	0.1252	0.134	0.0235
rs34811474	X Diseases of the respiratory system (J10_)	Asthma (more control exclusions)	-0.0172	0.000676083	3.17	J10_ASTHMA_EXMORE	144619	1193437	0.00871	0.229851	-0.0374	2.01e-06	0.232	-0.00951	0.364	0.0438	0.0454	0.193	0.2191	-0.002	0.825	0.1253	0.00441	0.894
rs34811474	IX Diseases of the circulatory system (I9_)	Myocardial infarction, strict	-0.0196	0.000977237	3.01	I9_MI_STRICT	95788	1340979	0.68	0.22967	-0.0179	0.102	0.232253	-0.0167	0.261	0.0437	0.0312	0.457	0.2191	-0.0247	0.00322	0.1249	0.00723	0.864
rs34811474	IX Diseases of the circulatory system (I9_)	Paroxysmal tachycardia	-0.0317	0.00104713	2.98	I9_PAROXTAC	37358	1262849	0.438	0.231293	-0.0448	0.00474	0.2319	-0.0248	0.355	0.0436	-0.0469	0.408	0.219	-0.0178	0.216	0.1253	-0.135	0.063
rs34811474	XI Diseases of the digestive system (K11_)	Other disorders of teeth and supporting structures	-0.0184	0.00120226	2.92	K11_DISORD_TEETH	146524	1168587	0.363	0.230459	-0.0505	0.00444	0.2319	-0.0085	0.777	0.0436	-0.0208	0.383	0.2193	-0.0159	0.0153	0.1253	0.0027	0.909
rs34811474	VII Diseases of the eye and adnexa (H7_)	Degeneration of macula and posterior pole	-0.0189	0.00154882	2.81	H7_MACULADEGEN	99258	1382823	0.814	0.22918	-0.00738	0.552	0.231307	-0.0275	0.163	0.0437	-0.0411	0.356	0.2192	-0.0218	0.0037	0.1255	-0.00499	0.899
rs34811474	IV Endocrine, nutritional and metabolic diseases (E4_)	Disorders of lipoprotein metabolism and other lipidaemias	-0.0139	0.0017378	2.76	E4_LIPOPROT	560638	934099	0.799	0.229632	-0.0156	0.0446	0.2323	-0.0212	0.019	0.0438	-0.0188	0.471	0.219	-0.00698	0.34	0.1256	-0.0178	0.486
rs34811474	XII Diseases of the skin and subcutaneous tissue (L12_)	Follicular cysts of skin and subcutaneous tissue	-0.0229	0.00177828	2.75	L12_FOLLICULARCYST	62867	1405140	0.193	0.229372	-0.0552	0.00487	0.231959	-0.015	0.369	0.0437	-0.0639	0.12	0.219	-0.0188	0.0463	0.1254	0.0358	0.393
rs34811474	XIII Diseases of the musculoskeletal system and connective tissue (M13_)	Pain in limb	-0.0143	0.00199526	2.7	M13_LIMBPAIN	237010	1103867	0.0712	0.229891	-0.023	0.00698	0.2321	-0.0587	0.00274	0.0439	-0.0119	0.596	0.2189	-0.00499	0.417	0.1249	-0.0227	0.317
rs34811474	XIV Diseases of the genitourinary system (N14_)	Cyst of kidney	-0.0428	0.00229087	2.64	N14_CYSTKID	18726	1493831	0.495	0.229357	-0.0619	0.0747	0.232	-0.0246	0.542	0.0437	0.0581	0.349	0.2191	-0.0478	0.00682	0.1251	-0.0723	0.332
rs34811474	IV Endocrine, nutritional and metabolic diseases (E4_)	Nontoxic multinodular goitre	-0.0429	0.00229087	2.64	E4_GOITREMULTINOD	17761	1390381	0.652	0.230078	-0.0548	0.00431	0.232	-0.0235	0.694	0.0437	0.0291	0.677	0.219	-0.0363	0.118
rs34811474	XIII Diseases of the musculoskeletal system and connective tissue (M13_)	Cervicalgia	-0.0164	0.00281838	2.55	M13_CERVICALGIA	133419	1220963	0.639	0.230643	-0.0172	0.334	0.2319	-0.0687	0.0535	0.0439	-0.003	0.918	0.2194	-0.0159	0.00948	0.1245	-0.00598	0.823
rs34811474	XIII Diseases of the musculoskeletal system and connective tissue (M13_)	Hallux valgus (acquired)	-0.0253	0.00331131	2.48	M13_HALLUXVALGUS	53551	1301708	0.0343	0.231279	-0.0299	0.0244	0.2322	-0.0594	0.00284	0.0438	0.0158	0.689	0.219	-0.0159	0.295	0.1249	0.104	0.0512
rs34811474	I Certain infectious and parasitic diseases (AB1_)	Intestinal infectious diseases	-0.0204	0.00331131	2.48	AB1_INTESTINAL_INFECTIONS	68854	1038416	0.363	0.229332	-0.0218	0.00433				0.0438	0.0953	0.179	0.219	-0.0237	0.19	0.1252	0.0267	0.701
rs34811474	VII Diseases of the eye and adnexa (H7_)	Diplopia	-0.0396	0.00338844	2.47	H7_DIPLOPIA	18343	1496963	0.0632	0.229575	-0.0566	0.0174	0.232	-0.153	0.00574	0.0436	-0.0266	0.77	0.2191	-0.0266	0.139	0.1252	0.106	0.162
rs34811474	IX Diseases of the circulatory system (I9_)	Aortic aneurysm	-0.0262	0.00346737	2.46	I9_AORTANEUR	39287	1459928	0.453	0.229526	-0.022	0.211	0.231936	0.0216	0.458	0.0437	-0.00399	0.947	0.2191	-0.0363	0.00158	0.1249	-0.0218	0.768
rs34811474	XI Diseases of the digestive system (K11_)	Ventral hernia	-0.0317	0.00363078	2.44	K11_VENTHER	26964	1450754	0.0249	0.229656	-0.033	0.0513	0.2319	0.0134	0.614	0.0437	0.149	0.0619	0.2191	-0.0545	0.00228	0.1253	-0.12	0.097
rs34811474	III Diseases of the blood and blood-forming organs and certain disorders involving the immune mechanism (D3_)	Other coagulation defects	-0.0518	0.00363078	2.44	D3_COAGOTHER	10190	1478816	0.326	0.229306	-0.09	0.00602	0.2319	-0.0639	0.195	0.0437	-0.139	0.189	0.2191	-0.0237	0.325
rs34811474	IX Diseases of the circulatory system (I9_)	Angina pectoris	-0.0171	0.00380189	2.42	I9_ANGINA	114520	1341912	0.865	0.229618	-0.0162	0.0862	0.2323	-0.0232	0.0634	0.0434	-0.0488	0.256	0.219	-0.0139	0.166	0.125	0.00813	0.842
rs34811474	XI Diseases of the digestive system (K11_)	Hernia	-0.0123	0.00416869	2.38	K11_HERNIA	223046	1282152	0.856	0.229332	-0.0121	0.0868	0.2322	-0.0113	0.155	0.0437	0.0212	0.506	0.2189	-0.0149	0.0566	0.1251	-0.0218	0.471
rs34811474	IV Endocrine, nutritional and metabolic diseases (E4_)	Pure hypercholesterolaemia	-0.0129	0.00416869	2.38	E4_HYPERCHOL	191901	1239391	0.514	0.229632	-0.016	0.0725	0.231955	-0.0119	0.13	0.0437	0.0149	0.619	0.2194	-0.0159	0.031	0.1249	0.0323	0.299
rs34811474	XI Diseases of the digestive system (K11_)	Recurring oral aphthae	-0.0773	0.0042658	2.37	K11_APHTA_RECUR	3986	1363603	0.756	0.229332	-0.0962	0.0209	0.2318	-0.0369	0.593				0.219	-0.0733	0.0777
rs34811474	X Diseases of the respiratory system (J10_)	Chronic laryngitis and laryngotracheitis	-0.0592	0.00446684	2.35	J10_CHRONLARYNGITIS	6848	1225210	0.664	0.230671	-0.0611	0.00686	0.2321	-0.18	0.26				0.219	-0.0315	0.58
rs34811474	II Neoplasms, from cancer register (ICD-O-3)	Malignant neoplasm of colon, excluding all cancers (controls excluding all cancers)	-0.0312	0.00549541	2.26	C3_COLON_EXALLC	26090	1319508	0.434	0.22951	-0.0385	0.0512	0.232084	-0.017	0.427	0.0436	0.0382	0.626	0.219	-0.0325	0.0816	0.125	-0.156	0.0512
rs34811474	X Diseases of the respiratory system (J10_)	Chronic sinusitis	-0.0188	0.00562341	2.25	J10_CHRONSINUSITIS	78191	1266513	0.475	0.230636	-0.0114	0.333	0.232002	0.0194	0.474	0.0438	-0.044	0.22	0.219	-0.0257	0.00581	0.1253	-0.0305	0.438
rs34811474	IX Diseases of the circulatory system (I9_)	Abdominal aortic aneurysm (AAA)	-0.0314	0.00588844	2.23	I9_ABAORTANEUR	24557	1474384	0.751	0.229565	-0.0274	0.292	0.232	0.0241	0.61	0.0437	0.00985	0.905	0.219	-0.0383	0.00452	0.125	-0.0237	0.798
rs34811474	II Neoplasms from hospital discharges (CD2_)	Benign neoplasm of thyroid gland	-0.0976	0.00616595	2.21	CD2_BENIGN_THYROID	2278	1374150	0.516	0.229332	-0.115	0.0197	0.2319	-0.159	0.0897				0.219	-0.044	0.473
rs34811474	IX Diseases of the circulatory system (I9_)	Secondary right heart disease	-0.0385	0.00724436	2.14	I9_SECONDRIGHT	18289	1496683	0.52	0.2293	-0.0375	0.398	0.2319	0.0257	0.681	0.0437	0.0376	0.537	0.2192	-0.0497	0.00244	0.1249	-0.00598	0.944
rs34811474	Neurological endpoints	Sleep disorders (combined)	-0.012	0.00758578	2.12	SLEEP	249186	1211093	0.00454	0.229348	-0.0294	4.96e-05	0.231852	-0.039	0.0238	0.044	-0.00499	0.82	0.2191	0.00341	0.603	0.1248	0.0126	0.571
rs34811474	X Diseases of the respiratory system (J10_)	Bronchitis, not specified as acute or chronic	-0.0275	0.00831764	2.08	J10_BRONCH	33221	1335455	0.99	0.230409	-0.0353	0.205	0.232	-0.0219	0.713	0.0437	-0.0383	0.397	0.2191	-0.0266	0.029	0.1255	-0.00896	0.85
rs34811474	VII Diseases of the eye and adnexa (H7_)	Senile cataract	-0.0111	0.00831764	2.08	H7_CATARACTSENILE	367297	1094066	0.158	0.229408	-0.000192	0.98	0.2319	0.00244	0.878	0.0437	-0.0554	0.0254	0.219	-0.0159	0.0038	0.1249	-0.0109	0.67
rs34811474	I Certain infectious and parasitic diseases (AB1_)	Pediculosis, acariasis and other infestations	-0.0714	0.00831764	2.08	AB1_PEDICULOSIS_ACARIASIS_OTHERINFEST	4024	950074	0.221	0.229332	-0.101	0.00543							0.219	-0.0344	0.396
rs34811474	II Neoplasms from hospital discharges (CD2_)	Benign neoplasm: Adrenal gland	-0.0602	0.00870964	2.06	CD2_BENIGN_ADRENAL	6501	1490042	0.211	0.229332	-0.0939	0.00565	0.2319	0.0843	0.432	0.0437	0.0832	0.451	0.219	-0.0545	0.109
rs34811474	XII Diseases of the skin and subcutaneous tissue (L12_)	Decubitus ulcer and pressure area	-0.0381	0.00954993	2.02	L12_DECUBITANSULCERANDPRESSURE	15340	1492804	0.0757	0.229564	-0.072	0.0514	0.2319	-0.0311	0.476	0.0436	0.163	0.0268	0.2191	-0.0421	0.0198	0.1254	-0.0658	0.456
rs34811474	XII Diseases of the skin and subcutaneous tissue (L12_)	Cutaneous abscess, furuncle and carbuncle	-0.0322	0.00954993	2.02	L12_ABSCESS_CUT	21093	1494866	0.93	0.229365	-0.0336	0.0354	0.2319	-0.0339	0.299	0.0438	0.0358	0.644	0.2191	-0.0373	0.176	0.1251	-0.0129	0.889
rs34811474	XI Diseases of the digestive system (K11_)	Diseases of salivary glands	-0.0312	0.01	2	K11_SALIVARY	23080	1328907	0.281	0.230476	-0.0495	0.00743	0.2319	0.0234	0.636	0.0438	0.0866	0.215	0.2192	-0.0286	0.114	0.1252	-0.0344	0.588
rs34811474	X Diseases of the respiratory system (J10_)	Unspecified acute lower respiratory infection	-0.0289	0.0112202	1.95	J10_ACUTELOWERNAS	23824	1438057	0.432	0.229478	-0.0356	0.0934	0.2321	-0.0366	0.023	0.0437	-0.119	0.279	0.2191	0.00461	0.856
rs34811474	VIII Diseases of the ear and mastoid process (H8_)	Conductive hearing loss, unspecified	-0.0424	0.0114815	1.94	H8_HL_CON_NAS	11882	1463191	0.152	0.229618	-0.0743	0.0127	0.2319	-0.111	0.133	0.0438	-0.143	0.186	0.2191	-0.0247	0.269	0.1252	0.105	0.202
rs34811474	XII Diseases of the skin and subcutaneous tissue (L12_)	Seborrhoeic dermatitis	-0.02	0.011749	1.93	L12_SEBORRHOEIC	50180	1360010	0.0179	0.230098	-0.0257	0.353	0.231763	0.0363	0.0478	0.0439	-0.0497	0.36	0.2192	-0.0325	0.000734	0.1252	-0.0535	0.265
rs34811474	VII Diseases of the eye and adnexa (H7_)	Visual field defects	-0.0363	0.0120226	1.92	H7_VISFIELDDEF	17501	1491050	0.232	0.229629	-0.0498	0.0967	0.232	-0.165	0.0378	0.0436	-0.0564	0.357	0.219	-0.0305	0.0923	0.1254	0.0746	0.283
rs34811474	XI Diseases of the digestive system (K11_)	Umbilical hernia	-0.0224	0.0123027	1.91	K11_UMBHER	39227	1369446	0.0251	0.229727	-0.00588	0.71	0.231971	0.00135	0.947	0.0437	0.0314	0.625	0.219	-0.0392	0.00348	0.125	-0.17	0.00359
rs34811474	X Diseases of the respiratory system (J10_)	Acute sinusitis	-0.0155	0.0123027	1.91	J10_SINUSITIS	86773	1283244	0.0464	0.229537	-0.0253	0.0149	0.231889	0.00694	0.56	0.0439	0.0618	0.134	0.2192	-0.0266	0.0136	0.1249	-0.0526	0.252
rs34811474	X Diseases of the respiratory system (J10_)	Chronic rhinitis, nasopharyngitis and pharyngitis	-0.0216	0.0123027	1.91	J10_CHRONRHINITIS	46207	1335352	0.645	0.230631	-0.0214	0.127	0.2321	0.0538	0.282	0.0436	-0.0237	0.614	0.2193	-0.0266	0.0258	0.1256	-0.0119	0.793
rs34811474	XIII Diseases of the musculoskeletal system and connective tissue (M13_)	Rheumatism, unspecified	-0.0456	0.0134896	1.87	M13_RHEUMATISM	8833	1200396	0.0517	0.230346	-0.0639	0.00443	0.2324	-0.0876	0.0931				0.219	0.0434	0.295
rs34811474	II Neoplasms, from cancer register (ICD-O-3)	Malignant neoplasm of bronchus and lung, excluding all cancers (controls excluding all cancers)	-0.0258	0.0151356	1.82	C3_BRONCHUS_LUNG_EXALLC	28557	1355961	0.861	0.229528	-0.0196	0.274	0.2319	-0.00915	0.768	0.0437	-0.0178	0.795	0.2191	-0.0344	0.0213
rs34811474	III Diseases of the blood and blood-forming organs and certain disorders involving the immune mechanism (D3_)	Other disorders of white blood cells	-0.0313	0.0162181	1.79	D3_OTHERWHITECELL	20326	1485062	0.897	0.229345	-0.00417	0.913	0.2319	-0.0692	0.388	0.0435	-0.0178	0.775	0.2192	-0.0363	0.0141	0.125	-0.00399	0.949
rs34811474	XIX Injury, poisoning and certain other consequences of external causes (ST19_)	Fracture of femur	-0.0309	0.0169824	1.77	ST19_FRACT_FEMUR	18487	1446874	0.112	0.229491	-0.023	0.146	0.2317	-0.0263	0.4	0.0437	0.241	0.116	0.219	-0.0843	0.0114
rs34811474	XIII Diseases of the musculoskeletal system and connective tissue (M13_)	Spondylolisthesis/Spondylolysis	-0.0315	0.017378	1.76	M13_SPONDYLOLISTHESIS	18196	1288631	0.958	0.23057	-0.0331	0.0865	0.232252	-0.0414	0.161	0.0437	0.0385	0.701	0.2191	-0.0266	0.279	0.1251	-0.0276	0.765
rs34811474	X Diseases of the respiratory system (J10_)	Acute laryngitis and tracheitis	0.0486	0.0186209	1.73	J10_LARYNGITIS	6890	1274083	0.371	0.230025	0.04	0.071	0.2319	0.011	0.926				0.219	0.135	0.0393
rs34811474	XI Diseases of the digestive system (K11_)	Chronic pancreatitis	-0.0425	0.0190546	1.72	K11_CHRONPANC	10222	1397557	0.654	0.22966	-0.055	0.0253	0.232196	-0.0757	0.178	0.0437	-0.0421	0.653	0.2191	-0.00995	0.758
rs34811474	VIII Diseases of the ear and mastoid process (H8_)	Diseases of external ear	-0.0288	0.0190546	1.72	H8_EXTERNAL	20101	1468563	0.347	0.229332	-0.0184	0.19	0.2319	-0.0532	0.278	0.0437	0.067	0.636	0.2192	-0.0723	0.0172
rs34811474	XIII Diseases of the musculoskeletal system and connective tissue (M13_)	Myalgia	-0.0206	0.0194984	1.71	M13_MYALGIA	50758	1330191	0.419	0.230342	-0.035	0.0363	0.2319	0.042	0.438	0.0439	0.0346	0.397	0.2192	-0.0208	0.0689	0.1251	-0.0227	0.564
rs34811474	XIV Diseases of the genitourinary system (N14_)	Glomerular diseases	-0.0306	0.0218776	1.66	N14_GLOMERULAR	18933	1506722	0.977	0.229332	-0.0285	0.151	0.232	-0.0525	0.196	0.0438	-0.00499	0.943	0.219	-0.0286	0.194	0.1252	-0.0392	0.596
rs34811474	II Neoplasms, from cancer register (ICD-O-3)	Malignant neoplasm of kidney, except renal pelvis, excluding all cancers (controls excluding all cancers)	-0.0354	0.0223872	1.65	C3_KIDNEY_NOTRENALPELVIS_EXALLC	13596	1415047	0.173	0.229456	-0.0869	0.00172	0.232	-0.0457	0.327	0.0437	-0.0686	0.417	0.219	0.0004	0.985	0.1252	-0.0325	0.707
rs34811474	XIV Diseases of the genitourinary system (N14_)	Urethritis and urethral syndrome	-0.0909	0.0239883	1.62	N14_URETHRITISANDURSYNDR	2459	1363934	0.403	0.229671	-0.131	0.027	0.2321	-0.194	0.102	0.0437	0.0449	0.712	0.219	-0.0421	0.555
rs34811474	XII Diseases of the skin and subcutaneous tissue (L12_)	Psoriasis	-0.02	0.0245471	1.61	L12_PSORIASIS	43031	1494431	0.265	0.22937	-0.0446	0.00364	0.231891	-0.0115	0.489	0.0436	0.0777	0.349	0.219	-0.00896	0.555	0.1251	0.019	0.736
rs34811474	X Diseases of the respiratory system (J10_)	All influenza	-0.0288	0.0251189	1.6	J10_INFLUENZA	19666	1419437	0.778	0.229535	-0.0398	0.0129	0.2319	-0.0246	0.766	0.0438	0.0153	0.854	0.2191	-0.00598	0.802	0.1254	-0.0564	0.509
rs34811474	XII Diseases of the skin and subcutaneous tissue (L12_)	Scar conditions and fibrosis of skin	-0.0365	0.025704	1.59	L12_SCARCONDITIONS	12364	1432193	0.479	0.229621	0.00354	0.936	0.2319	-0.0369	0.251	0.0436	-0.166	0.103	0.2192	-0.0402	0.062
rs34811474	X Diseases of the respiratory system (J10_)	Peritonsillar abscess	-0.0302	0.025704	1.59	J10_PERITONSABSC	17497	1388466	0.221	0.23066	-0.0369	0.0288	0.2321	-0.0581	0.103	0.0438	-0.135	0.144	0.219	0.034	0.311	0.1251	-0.0257	0.764
rs34811474	III Diseases of the blood and blood-forming organs and certain disorders involving the immune mechanism (D3_)	Iron deficiency anaemia	-0.0137	0.0269153	1.57	D3_ANAEMIA_IRONDEF	96301	1418969	0.168	0.229288	-0.0137	0.274	0.231919	-0.00816	0.475	0.0439	-0.0944	0.00429	0.2191	-0.00995	0.312	0.1251	-0.0257	0.494
rs34811474	XII Diseases of the skin and subcutaneous tissue (L12_)	Pyogenic granuloma	-0.087	0.0281838	1.55	L12_PYOGENGRANUL	1840	1261920	0.0846	0.229579	-0.2	0.00391	0.23174	0.0328	0.685				0.219	-0.0677	0.264
rs34811474	XIII Diseases of the musculoskeletal system and connective tissue (M13_)	Spondylosis	-0.0111	0.0288403	1.54	M13_SPONDYLOSIS	145717	1156006	0.206	0.230243	-0.0266	0.0143	0.232015	-0.0192	0.0685	0.0439	0.00713	0.803	0.2192	-0.00399	0.585	0.1252	0.029	0.314
rs34811474	XIII Diseases of the musculoskeletal system and connective tissue (M13_)	Ankylosing spondylitis	-0.0483	0.030903	1.51	M13_ANKYLOSPON	5998	1180513	0.569	0.230667	-0.0637	0.022	0.2328	-0.0535	0.477				0.219	-0.00896	0.837
rs34811474	II Neoplasms from hospital discharges (CD2_)	Benign neoplasm of colon, rectum, anus and anal canal	-0.0162	0.0323594	1.49	CD2_BENIGN_COLORECANI	214159	1260051	0.692	0.229332	-0.0221	0.0344	0.2319	-0.00741	0.588	0.0439	-0.0286	0.261				0.1253	0.0023	0.931
rs34811474	IV Endocrine, nutritional and metabolic diseases (E4_)	Other adrenocortical overactivity	-0.0918	0.0338844	1.47	E4_ADREACT	2129	1472491	0.78	0.229484	-0.177	0.133	0.2319	-0.00717	0.949	0.0436	-0.0962	0.462	0.219	-0.0926	0.0951
rs34811474	II Neoplasms, from cancer register (ICD-O-3)	Malignant neoplasm of pancreas, excluding all cancers (controls excluding all cancers)	-0.0462	0.0371535	1.43	C3_PANCREAS_EXALLC	5979	1234860	0.2	0.229497	-0.0817	0.00797	0.2319	0.0225	0.682				0.219	-0.0237	0.545
rs34811474	IX Diseases of the circulatory system (I9_)	Left bundle-branch block	-0.0292	0.0380189	1.42	I9_LBBB	13633	1296045	0.166	0.230255	-0.032	0.327	0.232006	-0.071	0.00418	0.0437	0.0506	0.663	0.2191	-0.002	0.922
rs34811474	XIII Diseases of the musculoskeletal system and connective tissue (M13_)	Sacroiliitis, not elsewhere classified	-0.0399	0.0389045	1.41	M13_SACROILIITIS	9205	1293578	0.676	0.230709	-0.0694	0.0711	0.232331	-0.0351	0.767	0.0437	0.0784	0.41	0.2189	-0.0392	0.111	0.1251	-0.00598	0.939
rs34811474	IV Endocrine, nutritional and metabolic diseases (E4_)	Hyperosmolality and hypernatraemia	-0.0684	0.0389045	1.41	E4_HYPEROSMHNAT	3234	1401637	0.36	0.229913	-0.102	0.199	0.232	-0.12	0.151	0.0437	0.148	0.266	0.219	-0.0677	0.111
rs34811474	XII Diseases of the skin and subcutaneous tissue (L12_)	Urticaria	-0.02	0.0457088	1.34	L12_URTICARIA	31878	1499716	0.0316	0.229359	-0.0353	0.0155	0.231871	0.00347	0.846	0.0438	-0.0714	0.33	0.219	-0.0383	0.111	0.1251	0.15	0.0225
rs34811474	XI Diseases of the digestive system (K11_)	Parodontitis or operation codes	-0.012	0.0457088	1.34	K11_PARODON_OPER	108474	1398626	0.784	0.229332	-0.00768	0.349	0.2319	0.0104	0.816	0.0437	-0.0421	0.151	0.2191	-0.0159	0.111	0.1253	-0.0139	0.649
rs34811474	Comorbidities of Interstitial lung disease endpoints	Spondyloarthritis	-0.0247	0.0467735	1.33	SPONDYLOARTHRITIS	21733	1432467	0.939	0.229499	-0.0313	0.0946	0.2328	-0.006	0.86	0.0437	0.00541	0.945	0.2189	-0.0227	0.269	0.1251	-0.0554	0.408
rs6748639	IX Diseases of the circulatory system (I9_)	Varicose veins	0.029	3.80189e-06	5.42	I9_VARICVE	79106	1412575	0.832	0.255977	0.028	0.00212	0.257236	0.027	0.0219	0.2806	-0.000999	0.978	0.266	0.0356	0.0124	0.3785	0.0606	0.169
rs6748639	IV Endocrine, nutritional and metabolic diseases (E4_)	Pure hypercholesterolaemia	0.0185	4.36516e-06	5.36	E4_HYPERCHOL	191901	1239391	0.574	0.256068	0.0233	0.00629	0.257459	0.0254	0.000826	0.2805	0.0028	0.841	0.2661	0.0139	0.0337	0.3782	0.0206	0.366
rs6748639	XIII Diseases of the musculoskeletal system and connective tissue (M13_)	Gout	0.0255	5.88844e-05	4.23	M13_GOUT	76920	1285677	0.528	0.256388	0.0259	0.0924	0.2572	0.0262	0.289	0.2806	0.00692	0.653	0.2659	0.033	0.000102	0.3784	-0.00598	0.854
rs6748639	IX Diseases of the circulatory system (I9_)	Phlebitis and thrombophlebitis (not including DVT)	0.0455	0.000120226	3.92	I9_PHLETHROM	19627	1374200	0.345	0.255922	0.0563	0.000682	0.257	0.0496	0.0377	0.2806	-0.0363	0.463	0.2659	0.0357	0.19
rs6748639	XIII Diseases of the musculoskeletal system and connective tissue (M13_)	Pain in limb	0.015	0.000380189	3.42	M13_LIMBPAIN	237010	1103867	0.743	0.255973	0.018	0.0276	0.2572	0.0336	0.0771	0.2803	0.0103	0.343	0.2658	0.0146	0.017	0.3785	0.0006	0.973
rs6748639	II Neoplasms from hospital discharges (CD2_)	Benign neoplasm of colon, rectum, anus and anal canal	0.0156	0.000562341	3.25	CD2_BENIGN_COLORECANI	214159	1260051	0.06	0.25609	0.0173	0.0842	0.257	0.051	0.000121	0.2802	0.0135	0.263	0.2663	0.00884	0.169	0.378	-0.003	0.888
rs6748639	XIII Diseases of the musculoskeletal system and connective tissue (M13_)	Pain in joint	0.0145	0.000588844	3.23	JOINTPAIN	444520	837019	0.0876	0.25584	0.0126	0.161	0.2573	-0.00338	0.841	0.2806	-0.0119	0.33	0.2661	0.0219	0.000149	0.3781	0.0284	0.109
rs6748639	XIII Diseases of the musculoskeletal system and connective tissue (M13_)	Spondylosis	0.0152	0.000630957	3.2	M13_SPONDYLOSIS	145717	1156006	0.716	0.2556	0.0105	0.312	0.257212	0.0138	0.175	0.28	0.00451	0.732	0.266	0.0214	0.00102	0.3789	0.003	0.889
rs6748639	X Diseases of the respiratory system (J10_)	Asthma (more control exclusions)	0.0162	0.000691831	3.16	J10_ASTHMA_EXMORE	144619	1193437	0.532	0.255864	0.0223	0.00298	0.2571	0.00838	0.409	0.2806	0.0311	0.0449	0.2662	0.00662	0.499	0.3785	0.0202	0.411
rs6748639	XIV Diseases of the genitourinary system (N14_)	Calculus of kidney and ureter	0.0209	0.000812831	3.09	N14_CALCUKIDUR	70597	1452733	0.0359	0.256062	0.0545	0.000152	0.257202	-0.00671	0.714	0.2803	-0.0149	0.507	0.2658	0.0204	0.014	0.3783	0.0201	0.468
rs6748639	IX Diseases of the circulatory system (I9_)	Hypertension, essential	0.0106	0.00128825	2.89	I9_HYPTENSESS	675622	821568	0.899	0.256112	0.0146	0.016	0.2569	0.00722	0.296	0.2806	0.002	0.891	0.2662	0.0105	0.0476	0.3786	0.015	0.436
rs6748639	XI Diseases of the digestive system (K11_)	Hernia	0.0121	0.00131826	2.88	K11_HERNIA	223046	1282152	0.101	0.25609	0.0131	0.0522	0.257	0.0092	0.233	0.2802	-0.0257	0.0913	0.2659	0.0196	0.00185	0.3793	0.0126	0.569
rs6748639	IX Diseases of the circulatory system (I9_)	Hypertension	0.0104	0.00141254	2.85	I9_HYPTENS	700642	819430	0.839	0.256104	0.0146	0.0115	0.2569	0.00702	0.31	0.2807	-0.000999	0.943	0.2662	0.0106	0.0486	0.3787	0.0109	0.574
rs6748639	IX Diseases of the circulatory system (I9_)	Coronary atherosclerosis	0.013	0.00398107	2.4	I9_CORATHER	196564	1298646	0.436	0.256067	0.00865	0.277	0.257302	0.0161	0.0581	0.2807	-0.00399	0.823	0.2661	0.0136	0.102	0.378	0.0481	0.0326
rs6748639	IX Diseases of the circulatory system (I9_)	Ischaemic heart disease, wide definition	0.0116	0.00436516	2.36	I9_IHD	302049	1199500	0.537	0.25609	0.0116	0.0994	0.2571	0.0129	0.173	0.2808	0.00612	0.626	0.2659	0.00793	0.264	0.3782	0.0407	0.0229
rs6748639	IX Diseases of the circulatory system (I9_)	Right bundle-branch block	0.0401	0.00467735	2.33	I9_RBBB	14143	1290989	0.7	0.256496	0.0538	0.226	0.257088	0.0193	0.424	0.2804	0.0245	0.637	0.2659	0.0546	0.0077
rs6748639	IV Endocrine, nutritional and metabolic diseases (E4_)	Disorders of lipoprotein metabolism and other lipidaemias	0.0116	0.00467735	2.33	E4_LIPOPROT	560638	934099	0.16	0.255906	0.0144	0.0541	0.2567	0.0267	0.00223	0.2806	-0.00797	0.486	0.2659	0.00622	0.408	0.3779	0.0113	0.543
rs6748639	VIII Diseases of the ear and mastoid process (H8_)	Tinnitus	-0.0143	0.00512861	2.29	H8_TINNITUS	111584	1263735	0.9	0.256299	0.000485	0.977	0.257038	-0.0115	0.791	0.2808	-0.0198	0.193	0.2658	-0.0149	0.0147	0.3775	-0.0208	0.278
rs6748639	XI Diseases of the digestive system (K11_)	Diaphragmatic hernia	0.0177	0.0057544	2.24	K11_DIAHER	74442	1364047	0.133	0.256122	0.0469	0.000357	0.257	0.00846	0.383	0.2805	-0.00598	0.832	0.266	0.00975	0.448	0.3792	0.0316	0.458
rs6748639	IX Diseases of the circulatory system (I9_)	Hypotension	0.0215	0.0057544	2.24	I9_HYPOTE	44208	1445795	0.0632	0.256087	0.0281	0.172	0.2569	0.0509	0.00925	0.2804	-0.0344	0.125	0.266	0.025	0.0185	0.3784	0.0023	0.953
rs6748639	XIII Diseases of the musculoskeletal system and connective tissue (M13_)	Dorsalgia	0.00922	0.00831764	2.08	M13_DORSALGIA	423010	998455	0.178	0.255947	0.0166	0.00867	0.2573	0.0097	0.448	0.2808	-0.00499	0.614	0.2662	0.011	0.0362	0.378	-0.0169	0.283
rs6748639	X Diseases of the respiratory system (J10_)	Acute pharyngitis	0.0243	0.00851138	2.07	J10_PHARYNGITIS	30951	1374204	0.0357	0.255873	0.0734	0.000184	0.2573	-0.0352	0.477	0.2803	-0.000999	0.952	0.266	0.0242	0.0985	0.3792	-0.000999	0.984
rs6748639	VIII Diseases of the ear and mastoid process (H8_)	Sensorineural hearing loss	-0.0121	0.00912011	2.04	H8_HL_SEN_NAS	275957	1150993	0.875	0.256152	-0.00724	0.39	0.257006	-0.0452	0.26	0.2802	-0.0129	0.329	0.2658	-0.0129	0.0507	0.3783	-0.0198	0.267
rs6748639	X Diseases of the respiratory system (J10_)	Chronic sinusitis	0.015	0.00977237	2.01	J10_CHRONSINUSITIS	78191	1266513	0.569	0.255646	0.0109	0.335	0.257147	0.0512	0.051	0.281	0.00844	0.615	0.2661	0.0171	0.0328	0.3784	-0.00797	0.776
rs6748639	IX Diseases of the circulatory system (I9_)	Varicose veins of other sites	0.0267	0.0107152	1.97	I9_VARICVESOTH	27347	1437083	0.0233	0.255761	0.064	0.0477	0.2573	-0.158	0.0203	0.2807	-0.0109	0.692	0.266	0.0323	0.0123	0.3787	0.055	0.147
rs6748639	XIII Diseases of the musculoskeletal system and connective tissue (M13_)	Other hammer toe(s) (acquired)	0.0226	0.0109648	1.96	M13_HAMMERTOE	38806	1300290	0.482	0.256271	0.0124	0.526	0.2572	0.0718	0.0347	0.2807	0.00652	0.745	0.266	0.024	0.06	0.3783	0.0517	0.231
rs6748639	VII Diseases of the eye and adnexa (H7_)	Visual field defects	-0.0325	0.0114815	1.94	H7_VISFIELDDEF	17501	1491050	0.563	0.255916	1.39e-05	1	0.2574	-0.0603	0.433	0.2804	-0.045	0.113	0.2659	-0.045	0.0133	0.3784	0.0147	0.768
rs6748639	XI Diseases of the digestive system (K11_)	Irritable bowel syndrome	0.018	0.011749	1.93	K11_IBS	57023	1270960	0.848	0.256307	0.00482	0.738	0.256626	0.0196	0.0757	0.2807	0.0238	0.431	0.2661	0.0278	0.0529	0.3784	0.0129	0.749
rs6748639	VIII Diseases of the ear and mastoid process (H8_)	Other disorders of ear	-0.00935	0.0120226	1.92	H8_OTHEREAR	353205	1132457	0.317	0.25609	-0.00698	0.332	0.2572	0.0291	0.166	0.2804	-0.00995	0.368	0.266	-0.0109	0.0321	0.378	-0.0266	0.0966
rs6748639	XI Diseases of the digestive system (K11_)	Gastric ulcer	0.0311	0.0125893	1.9	K11_GULC	17881	1403207	0.554	0.255971	0.0261	0.165	0.2573	0.0473	0.036	0.2807	-0.0305	0.547	0.266	0.0357	0.201
rs6748639	IV Endocrine, nutritional and metabolic diseases (E4_)	Hypo-osmolality and hyponatraemia	0.0237	0.0128825	1.89	E4_HYPOOSMNAT	32482	1413090	0.313	0.255901	0.0527	0.00679	0.2571	0.0143	0.64	0.2807	0.00864	0.763	0.266	0.0214	0.113	0.3778	-0.0363	0.375
rs6748639	XII Diseases of the skin and subcutaneous tissue (L12_)	Seborrhoeic keratosis	0.0144	0.0134896	1.87	L12_SEBORRKERAT	133786	1271498	0.132	0.255688	0.0253	0.147	0.257125	0.0336	0.000898	0.2801	0.0028	0.926	0.2658	0.0002	0.981	0.3792	0.00391	0.893
rs6748639	XI Diseases of the digestive system (K11_)	Constipation	0.0112	0.0138038	1.86	K11_CONSTIPATION	138112	1273019	0.479	0.25609	0.000678	0.93	0.2568	0.017	0.235	0.2807	0.00874	0.526	0.2661	0.0177	0.013	0.3781	0.0304	0.211
rs6748639	XI Diseases of the digestive system (K11_)	Gastroduodenal ulcer	0.0179	0.0169824	1.77	K11_GASTRODUOULC	50296	1327103	0.334	0.255955	0.0175	0.251	0.257599	0.0137	0.32	0.2806	-0.000999	0.963	0.2661	0.0217	0.112	0.3781	0.096	0.0195
rs6748639	IX Diseases of the circulatory system (I9_)	Hypotension due to drugs	0.0674	0.0186209	1.73	HYPOTE_DRUGS	3415	1459415	0.544	0.25609	0.0878	0.251	0.2569	-0.0381	0.679	0.2804	0.126	0.0644	0.2661	0.0623	0.0954
rs6748639	XIII Diseases of the musculoskeletal system and connective tissue (M13_)	Calcific tendinitis of shoulder	0.0401	0.0213796	1.67	M13_CALCIFICTEND	8992	1256803	0.738	0.255663	0.0386	0.257	0.256438	0.0176	0.806	0.2805	0.0157	0.76	0.266	0.0607	0.0163	0.3783	-0.0169	0.768
rs6748639	IV Endocrine, nutritional and metabolic diseases (E4_)	Nontoxic single thyroid nodule	-0.0274	0.0218776	1.66	E4_GOITRENOD	20831	1429629	0.193	0.256042	-0.0133	0.668	0.2573	0.0804	0.225	0.2805	-0.0677	0.0106	0.266	-0.0188	0.236	0.3785	-0.0677	0.185
rs6748639	XVII Congenital malformations, deformations and chromosomal abnormalities (Q17)	Other congenital malformations of the digestive system	0.0544	0.0251189	1.6	Q17_OTHER_CONGEN_MALFO_DIGES_SYSTEM1	4646	1365769	0.502	0.25609	0.0269	0.502	0.2573	0.107	0.0536				0.266	0.0545	0.135
rs6748639	XI Diseases of the digestive system (K11_)	Other disorders of teeth and supporting structures	0.0102	0.0251189	1.6	K11_DISORD_TEETH	146524	1168587	0.83	0.255761	0.00925	0.585	0.2572	0.00564	0.846	0.2804	0.00733	0.5	0.266	0.0133	0.0187	0.3786	-0.00698	0.672
rs6748639	XIII Diseases of the musculoskeletal system and connective tissue (M13_)	Sciatica+with lumbago	0.015	0.0263027	1.58	M13_SCIATICA	65925	1234940	0.616	0.255676	0.017	0.105	0.257065	0.0149	0.524	0.2799	-0.0159	0.441	0.2659	0.022	0.054	0.3788	0.0153	0.603
rs6748639	II Neoplasms from hospital discharges (CD2_)	Benign neoplasm of other and ill-defined parts of digestive system	0.0324	0.0263027	1.58	CD2_BENIGN_OTHERDIGESTIVE	13218	1476088	0.211	0.25609	0.0501	0.0107	0.2572	0.0702	0.0964	0.2808	-0.002	0.97	0.266	-0.0129	0.653
rs6748639	XII Diseases of the skin and subcutaneous tissue (L12_)	Acne	0.0256	0.0269153	1.57	L12_ACNE	21289	1466258	0.767	0.256064	0.0106	0.665	0.257215	0.0114	0.631	0.2803	0.052	0.0442	0.266	0.0294	0.19	0.3782	0.0316	0.46
rs6748639	II Neoplasms from hospital discharges (CD2_)	Benign neoplasm of breast	0.0428	0.0275423	1.56	CD2_BENIGN_BREAST	7199	953518	0.258	0.255992	0.0263	0.269	0.2559	0.1	0.0123				0.266	0.0167	0.785
rs6748639	XI Diseases of the digestive system (K11_)	Ventral hernia	0.0224	0.0281838	1.55	K11_VENTHER	26964	1450754	0.833	0.255919	0.0245	0.132	0.2572	0.0303	0.237	0.2805	-0.0198	0.594	0.2658	0.0263	0.137	0.3781	0.0177	0.739
rs6748639	XIII Diseases of the musculoskeletal system and connective tissue (M13_)	Osteomalacia	-0.127	0.0295121	1.53	M13_OSTEOMALACIA	823	930678	0.161	0.255946	-0.228	0.0142							0.266	-0.0611	0.413
rs6748639	VII Diseases of the eye and adnexa (H7_)	Conjunctivitis	0.0132	0.0295121	1.53	H7_CONJUNCTIVITIS	78820	1424772	0.985	0.256078	0.0132	0.119	0.257251	0.0153	0.169	0.2805	0.0214	0.413	0.2657	0.00612	0.728	0.3788	0.0012	0.978
rs6748639	II Neoplasms, from cancer register (ICD-O-3)	Other malignant neoplasms of skin (=non-melanoma skin cancer), excluding all cancers (controls excluding all cancers)	0.00301	0.0301995	1.52	C3_OTHER_SKIN_EXALLC	113630	1317835	0.0224	0.255514	-0.00154	0.886	0.2571	0.0247	0.0824	0.2804	-0.171	0.0081	0.2663	0.0029	0.0395	0.3784	0.0617	0.179
rs6748639	X Diseases of the respiratory system (J10_)	Chronic rhinitis, nasopharyngitis and pharyngitis	0.0169	0.0323594	1.49	J10_CHRONRHINITIS	46207	1335352	0.0993	0.255797	0.03	0.0261	0.2572	0.0866	0.0747	0.2807	-0.003	0.889	0.2658	0.0024	0.839	0.3791	0.0702	0.0403
rs6748639	Diabetes endpoints	Type 1 diabetes, definitions combined	0.0202	0.0354813	1.45	T1D	33619	1381283	0.741	0.25577	0.0368	0.137	0.2573	0.0299	0.303	0.2802	0.00481	0.826	0.2661	0.0238	0.0871	0.3781	-0.0139	0.707
rs6748639	XIII Diseases of the musculoskeletal system and connective tissue (M13_)	Cervicalgia	0.00981	0.0363078	1.44	M13_CERVICALGIA	133419	1220963	0.733	0.255584	0.00578	0.735	0.2573	0.02	0.562	0.28	-0.002	0.854	0.2659	0.0141	0.0153	0.3786	0.003	0.868
rs6748639	XI Diseases of the digestive system (K11_)	Parodontitis or operation codes	0.0107	0.0363078	1.44	K11_PARODON_OPER	108474	1398626	0.229	0.25609	0.00626	0.426	0.2572	0.0713	0.0989	0.2804	-0.00499	0.69	0.266	0.0222	0.0114	0.3782	0.00642	0.771
rs6748639	X Diseases of the respiratory system (J10_)	Bacterial pneumoniae	0.0163	0.0371535	1.43	J10_PNEUMOBACT	46712	1417148	0.192	0.255963	0.0128	0.265	0.2572	0.0369	0.0321	0.2806	0.0532	0.102	0.266	-0.00698	0.653	0.3781	0.0736	0.191
rs6748639	IV Endocrine, nutritional and metabolic diseases (E4_)	Disorders of mineral metabolism	0.0179	0.0380189	1.42	E4_MINERAL_MET	40726	1400780	0.962	0.255771	0.00878	0.765	0.2573	0.0375	0.205	0.2807	0.0126	0.521	0.266	0.0182	0.112	0.3779	0.0177	0.61
rs6748639	XIII Diseases of the musculoskeletal system and connective tissue (M13_)	Myalgia	0.0158	0.0398107	1.4	M13_MYALGIA	50758	1330191	0.598	0.255736	0.016	0.319	0.2573	-0.0568	0.279	0.2803	0.00331	0.861	0.266	0.0212	0.0486	0.3787	0.0272	0.339
rs6748639	X Diseases of the respiratory system (J10_)	Nasal polyp	0.0297	0.0398107	1.4	J10_NASALPOLYP	17172	1341269	0.518	0.255707	0.0415	0.021	0.2572	0.00414	0.88	0.2806	0.0226	0.679
rs6748639	I Certain infectious and parasitic diseases (AB1_)	Other superficial mycoses	0.044	0.040738	1.39	AB1_OTHER_SUPERF_MYCOSIS	6019	1104363	0.96	0.256051	0.0444	0.457				0.2806	0.0286	0.432	0.266	0.0532	0.109	0.3787	0.0585	0.391
rs10166361	IX Diseases of the circulatory system (I9_)	Hypertension	-0.0195	2.95121e-11	10.53	I9_HYPTENS	700642	819430	0.831	0.386372	-0.0212	3.9e-05	0.3989	-0.0231	0.000284	0.2263	-0.00995	0.516	0.4091	-0.0178	0.000103	0.3882	-0.00598	0.747
rs10166361	IX Diseases of the circulatory system (I9_)	Hypertension, essential	-0.0185	4.2658e-10	9.37	I9_HYPTENSESS	675622	821568	0.745	0.386573	-0.0201	0.000214	0.3989	-0.0231	0.000286	0.2262	-0.00797	0.628	0.4091	-0.0169	0.000202	0.3881	-0.003	0.862
rs10166361	Interstitial lung disease endpoints	Gastro-oesophageal reflux disease	-0.013	2.13796e-07	6.67	K11_REFLUX	306252	1130488	0.0933	0.386302	-0.0287	0.000379	0.3987	-0.0262	0.00452	0.2266	-0.002	0.853	0.4092	-0.0109	0.000172	0.3883	-0.002	0.889
rs10166361	XI Diseases of the digestive system (K11_)	Diaphragmatic hernia	-0.0299	3.80189e-07	6.42	K11_DIAHER	74442	1364047	0.254	0.386187	-0.0404	0.000663	0.3984	-0.0258	0.00384	0.2261	-0.0478	0.131	0.4095	-0.0188	0.104	0.3888	-0.102	0.0124
rs10166361	XIII Diseases of the musculoskeletal system and connective tissue (M13_)	Dorsalgia	-0.014	9.77237e-07	6.01	M13_DORSALGIA	423010	998455	0.657	0.386493	-0.0154	0.00685	0.398	-0.00928	0.429	0.2259	-0.0218	0.0625	0.4095	-0.0119	0.00135	0.3886	-0.0315	0.0294
rs10166361	IV Endocrine, nutritional and metabolic diseases (E4_)	Disorders of lipoprotein metabolism and other lipidaemias	-0.0154	1.38038e-06	5.86	E4_LIPOPROT	560638	934099	0.845	0.386405	-0.0146	0.0296	0.3983	-0.0179	0.0256	0.2263	-0.002	0.882	0.4092	-0.0159	0.000315	0.3886	-0.0247	0.159
rs10166361	XIII Diseases of the musculoskeletal system and connective tissue (M13_)	Spondylosis	-0.0198	2.0893e-06	5.68	M13_SPONDYLOSIS	145717	1156006	0.676	0.386639	-0.0255	0.00618	0.398358	-0.0175	0.062	0.2263	-0.00995	0.496	0.4092	-0.0178	0.00323	0.3892	-0.0421	0.0295
rs10166361	X Diseases of the respiratory system (J10_)	Asthma (more control exclusions)	-0.0186	2.34423e-05	4.63	J10_ASTHMA_EXMORE	144619	1193437	0.0869	0.386447	-0.0189	0.00493	0.3985	-0.0289	0.0019	0.2264	-0.0286	0.103	0.4093	-0.000999	0.909	0.3884	-0.0545	0.0159
rs10166361	XIII Diseases of the musculoskeletal system and connective tissue (M13_)	Pain in limb	-0.0157	2.63027e-05	4.58	M13_LIMBPAIN	237010	1103867	0.149	0.386715	-0.0289	7.8e-05	0.3979	0.00332	0.849	0.2264	0.0017	0.885	0.4092	-0.0139	0.00647	0.3884	-0.0178	0.243
rs10166361	XI Diseases of the digestive system (K11_)	Hernia	-0.0138	2.75423e-05	4.56	K11_HERNIA	223046	1282152	0.985	0.386378	-0.0123	0.0422	0.3984	-0.0147	0.0386	0.2261	-0.0119	0.46	0.4094	-0.0139	0.00588	0.3888	-0.0247	0.232
rs10166361	VII Diseases of the eye and adnexa (H7_)	Glaucoma	0.0159	3.0903e-05	4.51	H7_GLAUCOMA	163454	1348411	0.698	0.386378	0.0179	0.0574	0.3976	0.0344	0.0784	0.2264	0.00441	0.726	0.4094	0.0151	0.00123	0.3886	0.0275	0.131
rs10166361	XIII Diseases of the musculoskeletal system and connective tissue (M13_)	Spinal stenosis	-0.0212	5.12861e-05	4.29	M13_SPINSTENOSIS	95507	1213449	0.73	0.386997	-0.0107	0.27	0.398619	-0.0206	0.219	0.2265	-0.0198	0.253	0.4093	-0.0266	0.000442	0.3892	-0.0354	0.151
rs10166361	Neurological endpoints	Sleep disorders (combined)	-0.012	6.91831e-05	4.16	SLEEP	249186	1211093	0.509	0.386358	-0.0105	0.0909	0.398021	-0.029	0.0595	0.2264	-0.00598	0.626	0.409	-0.0109	0.00417	0.3885	-0.0325	0.0384
rs10166361	IV Endocrine, nutritional and metabolic diseases (E4_)	Pure hypercholesterolaemia	-0.015	7.94328e-05	4.1	E4_HYPERCHOL	191901	1239391	0.993	0.386586	-0.0126	0.1	0.397976	-0.0143	0.0413	0.2265	-0.0178	0.247	0.4096	-0.0169	0.00697	0.3886	-0.0129	0.56
rs10166361	IX Diseases of the circulatory system (I9_)	Cerebral aneurysm, nonruptured	-0.0774	8.51138e-05	4.07	I9_ANEURYSM	5679	1310347	0.401	0.386556	-0.0974	0.000136	0.398003	-0.0734	0.183				0.4093	-0.0363	0.331
rs10166361	XIII Diseases of the musculoskeletal system and connective tissue (M13_)	Pain in joint	-0.0121	0.000158489	3.8	JOINTPAIN	444520	837019	0.0964	0.387351	-0.0293	0.000249	0.3979	-0.00284	0.854	0.2257	0.0023	0.866	0.4092	-0.00896	0.0185	0.3891	-0.0296	0.0771
rs10166361	IX Diseases of the circulatory system (I9_)	Phlebitis and thrombophlebitis (not including DVT)	-0.0404	0.00017378	3.76	I9_PHLETHROM	19627	1374200	0.521	0.386539	-0.0261	0.0808	0.3982	-0.0471	0.0316	0.2263	-0.0507	0.346	0.4091	-0.0667	0.00527
rs10166361	XIII Diseases of the musculoskeletal system and connective tissue (M13_)	Gout	-0.0223	0.000218776	3.66	M13_GOUT	76920	1285677	0.602	0.387195	-0.0391	0.00462	0.398	-0.0315	0.166	0.2262	-0.00698	0.697	0.4093	-0.0198	0.0125	0.3888	-0.00797	0.776
rs10166361	XIV Diseases of the genitourinary system (N14_)	Renal failure	-0.0126	0.000870964	3.06	N14_RENFAIL	179410	1332088	0.309	0.386378	-0.0138	0.2	0.397909	-0.0167	0.0657	0.2263	0.0028	0.833	0.4091	-0.0109	0.0275	0.3887	-0.0459	0.0147
rs10166361	XI Diseases of the digestive system (K11_)	Ulcer of oesophagus	-0.043	0.00245471	2.61	K11_OESULC	11290	1246966	0.944	0.386801	-0.0512	0.0703	0.3987	-0.0407	0.0401				0.4093	-0.0392	0.18
rs10166361	XI Diseases of the digestive system (K11_)	Intestinal adhesions without obstruction	-0.0632	0.00245471	2.61	K11_ADHE	5019	1181720	0.0209	0.386461	-0.0621	0.0162	0.398	-0.145	0.00142				0.4093	0.0548	0.326
rs10166361	Comorbidities of Interstitial lung disease endpoints	Spondyloarthritis	-0.0303	0.00380189	2.42	SPONDYLOARTHRITIS	21733	1432467	0.0631	0.386575	-0.0172	0.282	0.3985	-0.0295	0.329	0.2262	-0.00995	0.815	0.4092	-0.0315	0.0768	0.3885	-0.166	0.000525
rs10166361	XIII Diseases of the musculoskeletal system and connective tissue (M13_)	Other hammer toe(s) (acquired)	-0.0235	0.00398107	2.4	M13_HAMMERTOE	38806	1300290	0.289	0.387323	-0.0429	0.0145	0.3981	-0.0563	0.0714	0.2262	0.00592	0.788	0.4095	-0.0169	0.129	0.3889	-0.0526	0.196
rs10166361	XIII Diseases of the musculoskeletal system and connective tissue (M13_)	Cervicalgia	-0.0141	0.0042658	2.37	M13_CERVICALGIA	133419	1220963	0.395	0.386804	-0.0346	0.0236	0.3979	0.014	0.659	0.2263	-0.0198	0.134	0.4095	-0.00896	0.145	0.3882	-0.0276	0.11
rs10166361	XIV Diseases of the genitourinary system (N14_)	Chronic kidney disease	-0.0134	0.00467735	2.33	N14_CHRONKIDNEYDIS	112143	1406843	0.614	0.386459	-0.00594	0.654	0.398	-0.0231	0.194	0.2264	-0.00598	0.684	0.4092	-0.0129	0.0268	0.3887	-0.044	0.0537
rs10166361	Interstitial lung disease endpoints	Idiopathic pulmonary fibrosis	-0.0412	0.00501187	2.3	IPF	10857	1463784	0.709	0.386349	-0.0675	0.0169	0.3981	-0.0323	0.447	0.2263	-0.00797	0.885	0.4094	-0.0344	0.0856
rs10166361	Rheuma endpoints	Idiopathic gout	-0.035	0.0057544	2.24	GOUT_IDIO	15411	1510562	0.409	0.386441	-0.072	0.00541	0.398	-0.0951	0.414	0.2264	-0.0402	0.205	0.4093	-0.0208	0.23	0.3886	0.0217	0.706
rs10166361	VI Diseases of the nervous system (G6_)	Dystonia	0.0546	0.00660693	2.18	G6_DYSTON	5598	1478088	0.349	0.386444	0.00905	0.779	0.3979	0.0702	0.392	0.2264	0.0818	0.206	0.4093	0.0856	0.00406
rs10166361	XI Diseases of the digestive system (K11_)	Cholelithiasis	-0.0145	0.00870964	2.06	K11_CHOLELITH	99696	1416338	0.947	0.386448	-0.0157	0.0263	0.397991	-0.0142	0.144	0.2264	0.0029	0.924				0.3882	-0.0119	0.702
rs10166361	XI Diseases of the digestive system (K11_)	Cholecystitis	-0.0276	0.00954993	2.02	K11_CHOLECYST	20217	1440251	0.961	0.386815	-0.0185	0.336	0.398082	-0.0395	0.0579	0.2262	-0.0257	0.619	0.4093	-0.0286	0.116	0.3885	-0.0149	0.762
rs10166361	IX Diseases of the circulatory system (I9_)	Sequelae of cerebrovascular disease	-0.0207	0.00954993	2.02	I9_SEQULAE	39131	1456526	0.987	0.386561	-0.023	0.0557	0.3981	-0.0174	0.635	0.2263	-0.0247	0.338	0.4093	-0.0159	0.22	0.3885	-0.0354	0.382
rs10166361	XIII Diseases of the musculoskeletal system and connective tissue (M13_)	Hallux valgus (acquired)	-0.018	0.0107152	1.97	M13_HALLUXVALGUS	53551	1301708	0.00206	0.38706	-0.0371	0.0012	0.3981	-0.0418	0.0182	0.2265	0.0448	0.0196	0.4095	-0.0149	0.253	0.3889	0.0276	0.457
rs10166361	IX Diseases of the circulatory system (I9_)	Other peripheral vascular diseases	-0.0359	0.0120226	1.92	I9_OTHPER	11415	1449607	0.215	0.38629	-0.0764	0.00337	0.3979	-0.00523	0.814	0.2263	-0.0149	0.823	0.4093	-0.0421	0.15
rs10166361	VII Diseases of the eye and adnexa (H7_)	Other disorders of eyelid	-0.0142	0.0125893	1.9	H7_EYELIDDIS	66153	1421235	0.153	0.386508	-0.0124	0.245	0.3981	-0.0364	0.0469	0.2265	0.00411	0.881	0.4093	-0.0169	0.0292	0.3885	0.052	0.091
rs10166361	XIII Diseases of the musculoskeletal system and connective tissue (M13_)	Sacroiliitis, not elsewhere classified	-0.0405	0.0131826	1.88	M13_SACROILIITIS	9205	1293578	0.0814	0.386964	-0.0357	0.279	0.398728	-0.0919	0.383	0.2264	-0.000999	0.988	0.4093	-0.0237	0.262	0.3884	-0.196	0.000795
rs10166361	IX Diseases of the circulatory system (I9_)	Aortic aneurysm	-0.0187	0.0131826	1.88	I9_AORTANEUR	39287	1459928	0.554	0.386376	-0.0017	0.911	0.398195	-0.0329	0.205	0.2264	0.00471	0.894	0.4093	-0.0266	0.00621	0.3884	0.0124	0.814
rs10166361	IV Endocrine, nutritional and metabolic diseases (E4_)	Hypo-osmolality and hyponatraemia	-0.0212	0.0151356	1.82	E4_HYPOOSMNAT	32482	1413090	0.416	0.386538	-0.0444	0.0115	0.398	-0.0169	0.546	0.2266	0.0167	0.594	0.4094	-0.0198	0.1	0.3888	0.0111	0.777
rs10166361	XII Diseases of the skin and subcutaneous tissue (L12_)	Psoriasis	-0.0182	0.0154882	1.81	L12_PSORIASIS	43031	1494431	0.799	0.386285	-0.0273	0.0372	0.397898	-0.00295	0.842	0.2263	-0.0266	0.539	0.4092	-0.0208	0.102	0.3888	-0.0119	0.766
rs10166361	XI Diseases of the digestive system (K11_)	Diverticular disease of intestine	0.0106	0.0158489	1.8	K11_DIVERTIC	157153	1199086	0.275	0.386834	0.00151	0.845	0.398	0.0083	0.349	0.2253	0.0316	0.0898	0.4092	0.0138	0.0651	0.3873	0.0455	0.0525
rs10166361	VII Diseases of the eye and adnexa (H7_)	Primary open-angle glaucoma, strict	0.0187	0.0158489	1.8	H7_GLAUCOMA_POAG	50138	1466846	0.31	0.386192	0.0183	0.205	0.397846	0.0245	0.382	0.2264	-0.00598	0.758	0.4092	0.0199	0.0947	0.3885	0.0792	0.0209
rs10166361	II Neoplasms, from cancer register (ICD-O-3)	Malignant neoplasm of oesophagus, excluding all cancers (controls excluding all cancers)	-0.0536	0.0177828	1.75	C3_OESOPHAGUS_EXALLC	4334	1253702	0.341	0.386317	-0.0379	0.355	0.3979	-0.00501	0.917				0.4093	-0.0862	0.0086
rs10166361	IX Diseases of the circulatory system (I9_)	Alcoholic cardiomyopathy	-0.126	0.0186209	1.73	I9_CARDMYOALC	758	949979	0.122	0.386402	-0.28	0.0132							0.4093	-0.0816	0.18
rs10166361	II Neoplasms from hospital discharges (CD2_)	Benign neoplasm of colon, rectum, anus and anal canal	-0.00795	0.0218776	1.66	CD2_BENIGN_COLORECANI	214159	1260051	0.567	0.386378	0.00298	0.739	0.3981	-0.0136	0.263	0.2264	0.0015	0.91	0.4095	-0.00995	0.0196	0.3888	-0.0208	0.242
rs10166361	I Certain infectious and parasitic diseases (AB1_)	Viral hepatitis	-0.0182	0.0263027	1.58	AB1_VIRAL_HEPATITIS	43060	1494856	0.179	0.386378	-0.0587	0.035	0.3979	0.0921	0.0988	0.2264	-0.0109	0.492	0.4094	-0.0188	0.0945	0.3885	-0.0237	0.379
rs10166361	IX Diseases of the circulatory system (I9_)	Abdominal aortic aneurysm (AAA)	-0.021	0.0269153	1.57	I9_ABAORTANEUR	24557	1474384	0.578	0.386408	0.012	0.592	0.3981	-0.044	0.296	0.2264	-0.0247	0.571	0.4093	-0.0266	0.0184	0.3884	-0.0469	0.462
rs10166361	VII Diseases of the eye and adnexa (H7_)	Visual impairment including blindness (binocular or monocular)	-0.0199	0.0281838	1.55	H7_BLINDANDVISIMPAIRMENT	30529	1462609	0.273	0.38653	-0.0563	0.051	0.3979	-0.074	0.0848	0.2265	-0.0411	0.104	0.4093	-0.00797	0.472	0.3883	-0.00797	0.833
rs10166361	XIII Diseases of the musculoskeletal system and connective tissue (M13_)	Myalgia	-0.0162	0.0288403	1.54	M13_MYALGIA	50758	1330191	0.264	0.387234	-0.0349	0.0153	0.3979	-0.0371	0.441	0.2264	0.00773	0.71	0.4093	-0.00698	0.5	0.3885	-0.0459	0.0858
rs10166361	IX Diseases of the circulatory system (I9_)	Hypertensive Heart Disease	-0.0162	0.0295121	1.53	I9_HYPTENSHD	49895	1193185	0.537	0.387234	-0.0283	0.0501	0.399357	-0.0826	0.123	0.2262	0.0007	0.973	0.4094	-0.0129	0.205	0.3886	-0.00499	0.871
rs10166361	III Diseases of the blood and blood-forming organs and certain disorders involving the immune mechanism (D3_)	Folate deficiency anaemia	0.0835	0.0323594	1.49	D3_ANAEMIA_FOLATEDEF	1453	1329611	0.478	0.386439	0.134	0.121	0.3979	-0.013	0.889				0.4093	0.0944	0.0567
rs10166361	IX Diseases of the circulatory system (I9_)	Heart failure, strict	-0.0104	0.0338844	1.47	I9_HEARTFAIL	131378	1345190	0.0428	0.386378	-0.0181	0.0303	0.397679	-0.0214	0.0916	0.2264	0.0357	0.0262	0.4093	-0.00995	0.205	0.3887	-0.0139	0.59
rs10166361	IX Diseases of the circulatory system (I9_)	Varicose veins	-0.0118	0.0346737	1.46	I9_VARICVE	79106	1412575	0.295	0.386383	-0.0129	0.114	0.398021	-0.0235	0.0296	0.2263	0.0441	0.206	0.4093	-0.00499	0.666	0.388	0.0258	0.536
rs10166361	Gastrointestinal endpoints	Cirrhosis of liver, NAS	-0.0206	0.0354813	1.45	CHIRHEP_NAS	22878	1507059	0.316	0.386472	-0.0516	0.145	0.398	-0.182	0.133	0.2264	0.016	0.541	0.4093	-0.0247	0.038	0.3885	-0.00995	0.747
rs10166361	XI Diseases of the digestive system (K11_)	Acute pancreatitis	-0.0212	0.0363078	1.44	K11_ACUTPANC	22643	1468789	0.814	0.386791	-0.0182	0.257	0.398	-0.0408	0.186	0.2262	0.00682	0.835	0.4093	-0.0227	0.184	0.3888	-0.0516	0.292
rs10166361	XIV Diseases of the genitourinary system (N14_)	Acute renal failure	-0.0117	0.0371535	1.43	N14_ACUTERENFAIL	90152	1394880	0.158	0.386412	-0.0305	0.0593	0.39801	-0.0239	0.0361	0.2261	0.0147	0.361	0.4094	-0.00499	0.542	0.3888	-0.0334	0.181
rs10166361	XIII Diseases of the musculoskeletal system and connective tissue (M13_)	Rheumatism, unspecified	-0.0327	0.0398107	1.4	M13_RHEUMATISM	8833	1200396	0.0452	0.387266	-0.0528	0.00581	0.3983	-0.0484	0.298				0.4093	0.0475	0.186
rs10166361	VII Diseases of the eye and adnexa (H7_)	Disorders of optic nerve and visual pathways	-0.0218	0.0416869	1.38	H7_OPTNERVE	20559	1506317	0.537	0.386378	-0.0197	0.412	0.3979	-0.0128	0.841	0.2264	0.0175	0.552	0.4093	-0.0276	0.0481	0.3882	-0.0733	0.129
rs10166361	IX Diseases of the circulatory system (I9_)	Atrial fibrillation and flutter	-0.00954	0.042658	1.37	I9_AF	170643	1163021	0.53	0.386688	-0.0189	0.0324	0.398	-0.0138	0.239	0.2262	-0.002	0.917	0.4093	-0.002	0.773	0.3882	-0.0305	0.271
rs10166361	XIII Diseases of the musculoskeletal system and connective tissue (M13_)	Recurrent dislocation of patella	-0.0506	0.0436516	1.36	M13_PATELLADISLOCATIO	3499	1183990	0.496	0.387449	-0.0293	0.341	0.398	-0.0824	0.578				0.4093	-0.0926	0.0386
rs10166361	II Neoplasms from hospital discharges (CD2_)	Benign neoplasm of other and ill-defined parts of digestive system	0.0262	0.0446684	1.35	CD2_BENIGN_OTHERDIGESTIVE	13218	1476088	0.809	0.386378	0.0182	0.299	0.3979	0.0168	0.665	0.2264	0.0649	0.262	0.4092	0.0386	0.117
rs10166361	II Neoplasms, from cancer register (ICD-O-3)	Malignant neoplasm of colon, excluding all cancers (controls excluding all cancers)	-0.019	0.0467735	1.33	C3_COLON_EXALLC	26090	1319508	0.772	0.386294	-0.0113	0.507	0.397836	-0.011	0.564	0.2263	-0.0649	0.108	0.4093	-0.0247	0.128	0.3886	-0.0139	0.796
rs10166361	XII Diseases of the skin and subcutaneous tissue (L12_)	Acne	-0.0209	0.047863	1.32	L12_ACNE	21289	1466258	0.245	0.38632	-0.0258	0.236	0.39797	-0.0213	0.326	0.2262	-0.0705	0.0129	0.4093	-0.00698	0.709	0.3885	0.0332	0.412
rs10166361	XI Diseases of the digestive system (K11_)	Acute gastritis	-0.036	0.047863	1.32	K11_ACUTGASTR	6945	1369643	0.247	0.38684	-0.0146	0.58	0.3981	-0.0424	0.283	0.2265	-0.162	0.017	0.4093	-0.0354	0.343
rs10166361	IV Endocrine, nutritional and metabolic diseases (E4_)	Hypothyroidism, strict autoimmune	-0.00895	0.047863	1.32	E4_HYTHY_AI_STRICT	155096	1277656	0.455	0.387039	-0.0118	0.0926	0.39815	-0.0176	0.087	0.2264	0.00702	0.756	0.4092	-0.00598	0.461	0.3887	0.0251	0.28
rs10166361	IV Endocrine, nutritional and metabolic diseases (E4_)	Thyrotoxicosis with diffuse goitre	0.031	0.0489779	1.31	E4_THYTOXGOITDIF	9267	1399643	0.692	0.386867	0.0219	0.251	0.3982	0.0238	0.708	0.2264	0.0916	0.109	0.4093	0.0421	0.251
rs71953676	Diabetes endpoints	Type 2 diabetes, definitions combined	0.0367	3.63078e-09	8.44	T2D	338932	1167591		0.329382	0.0367	3.61e-09
rs71953676	XIII Diseases of the musculoskeletal system and connective tissue (M13_)	Pain in limb	0.0402	1.09648e-07	6.96	M13_LIMBPAIN	237010	1103867		0.328619	0.0402	1.08e-07
rs71953676	XIII Diseases of the musculoskeletal system and connective tissue (M13_)	Dorsalgia	0.0272	3.80189e-06	5.42	M13_DORSALGIA	423010	998455		0.328824	0.0272	3.82e-06
rs71953676	Comorbidities of COPD	Cardiac arrhythmias	0.0305	4.16869e-06	5.38	CARDIAC_ARRHYTM	327465	955094		0.328714	0.0305	4.12e-06
rs71953676	VII Diseases of the eye and adnexa (H7_)	Primary open-angle glaucoma, strict	-0.0619	4.2658e-05	4.37	H7_GLAUCOMA_POAG	50138	1466846		0.329614	-0.0619	4.23e-05
rs71953676	IX Diseases of the circulatory system (I9_)	Ischaemic heart disease, wide definition	0.0264	5.49541e-05	4.26	I9_IHD	302049	1199500		0.329456	0.0264	5.52e-05
rs71953676	XIII Diseases of the musculoskeletal system and connective tissue (M13_)	Pain in joint	0.0333	5.88844e-05	4.23	JOINTPAIN	444520	837019		0.327838	0.0333	5.89e-05
rs71953676	XIII Diseases of the musculoskeletal system and connective tissue (M13_)	Spondylosis	0.0374	0.000102329	3.99	M13_SPONDYLOSIS	145717	1156006		0.328022	0.0374	0.000101
rs71953676	X Diseases of the respiratory system (J10_)	Asthma (more control exclusions)	0.0271	0.000104713	3.98	J10_ASTHMA_EXMORE	144619	1193437		0.32815	0.0271	0.000105
rs71953676	XIII Diseases of the musculoskeletal system and connective tissue (M13_)	Rheumatism, unspecified	0.0754	0.000131826	3.88	M13_RHEUMATISM	8833	1200396		0.327831	0.0754	0.000132
rs71953676	IX Diseases of the circulatory system (I9_)	Coronary atherosclerosis	0.0281	0.000138038	3.86	I9_CORATHER	196564	1298646		0.329451	0.0281	0.000139
rs71953676	IV Endocrine, nutritional and metabolic diseases (E4_)	Hypothyroidism, strict autoimmune	0.0264	0.000269153	3.57	E4_HYTHY_AI_STRICT	155096	1277656		0.329266	0.0264	0.00027
rs71953676	XIII Diseases of the musculoskeletal system and connective tissue (M13_)	Sciatica+with lumbago	0.0352	0.000275423	3.56	M13_SCIATICA	65925	1234940		0.328079	0.0352	0.000276
rs71953676	VII Diseases of the eye and adnexa (H7_)	Glaucoma	-0.0351	0.000354813	3.45	H7_GLAUCOMA	163454	1348411		0.329456	-0.0351	0.000353
rs71953676	IV Endocrine, nutritional and metabolic diseases (E4_)	Pure hypercholesterolaemia	0.0283	0.000363078	3.44	E4_HYPERCHOL	191901	1239391		0.329424	0.0283	0.000364
rs71953676	IX Diseases of the circulatory system (I9_)	Hypertension	0.0191	0.000380189	3.42	I9_HYPTENS	700642	819430		0.329455	0.0191	0.000381
rs71953676	IV Endocrine, nutritional and metabolic diseases (E4_)	Obesity	0.0314	0.00040738	3.39	E4_OBESITY	293801	1204307		0.329459	0.0314	0.000405
rs71953676	III Diseases of the blood and blood-forming organs and certain disorders involving the immune mechanism (D3_)	Purpura and other haemorrhagic conditions	0.0701	0.000676083	3.17	D3_PURPURA_AND3_OTHER_HAEMORRHAGIC	35605	1489363		0.329496	0.0701	0.000676
rs71953676	Interstitial lung disease endpoints	Gastro-oesophageal reflux disease	0.0273	0.00109648	2.96	K11_REFLUX	306252	1130488		0.329269	0.0273	0.00109
rs71953676	IX Diseases of the circulatory system (I9_)	Hypertension, essential	0.0181	0.00138038	2.86	I9_HYPTENSESS	675622	821568		0.329349	0.0181	0.00137
rs71953676	II Neoplasms, from cancer register (ICD-O-3)	Malignant neoplasm of bladder, excluding all cancers (controls excluding all cancers)	0.0709	0.00147911	2.83	C3_BLADDER_EXALLC	19290	1359414		0.32979	0.0709	0.00148
rs71953676	IX Diseases of the circulatory system (I9_)	Cerebral aneurysm, nonruptured	0.0827	0.00151356	2.82	I9_ANEURYSM	5679	1310347		0.32918	0.0827	0.00153
rs71953676	IX Diseases of the circulatory system (I9_)	Heart failure, strict	0.0274	0.00158489	2.8	I9_HEARTFAIL	131378	1345190		0.329456	0.0274	0.0016
rs71953676	IX Diseases of the circulatory system (I9_)	Myocardial infarction, strict	0.0308	0.00165959	2.78	I9_MI_STRICT	95788	1340979		0.329231	0.0308	0.00164
rs71953676	XI Diseases of the digestive system (K11_)	Cholelithiasis	0.0227	0.0020893	2.68	K11_CHOLELITH	99696	1416338		0.32924	0.0227	0.00208
rs71953676	IV Endocrine, nutritional and metabolic diseases (E4_)	Disorders of lipoprotein metabolism and other lipidaemias	0.0213	0.00218776	2.66	E4_LIPOPROT	560638	934099		0.329297	0.0213	0.00216
rs71953676	XIV Diseases of the genitourinary system (N14_)	Benign mammary dysplasia	0.0592	0.00346737	2.46	N14_BENIGNMAMDYSP	8300	935429		0.32855	0.0592	0.00349
rs71953676	IX Diseases of the circulatory system (I9_)	Varicose veins	-0.0249	0.00354813	2.45	I9_VARICVE	79106	1412575		0.329574	-0.0249	0.00354
rs71953676	III Diseases of the blood and blood-forming organs and certain disorders involving the immune mechanism (D3_)	Thrombocytopenia, unspecified	0.0849	0.00416869	2.38	D3_THROMBOCYTOPENIANAS	30774	1495456		0.329423	0.0849	0.00414
rs71953676	VI Diseases of the nervous system (G6_)	MS-disease / Multiple Sclerosis	-0.0799	0.0047863	2.32	G6_MS	7907	1474810		0.329466	-0.0799	0.00476
rs71953676	VI Diseases of the nervous system (G6_)	Sleep apnoea	0.0192	0.00489779	2.31	G6_SLEEPAPNO	282098	1236729		0.329463	0.0192	0.00495
rs71953676	IV Endocrine, nutritional and metabolic diseases (E4_)	Hyperkalaemia	0.0934	0.00512861	2.29	E4_HYPERKALAEMIA	27940	1410728		0.329009	0.0934	0.00508
rs71953676	XIII Diseases of the musculoskeletal system and connective tissue (M13_)	Calcific tendinitis of shoulder	0.0865	0.00549541	2.26	M13_CALCIFICTEND	8992	1256803		0.327688	0.0865	0.00552
rs71953676	XII Diseases of the skin and subcutaneous tissue (L12_)	Other disorders of pigmentation	-0.107	0.00588844	2.23	L12_OTHPIGMENTATION	19738	1465006		0.329326	-0.107	0.00591
rs71953676	XI Diseases of the digestive system (K11_)	Chronic pancreatitis	0.0598	0.00588844	2.23	K11_CHRONPANC	10222	1397557		0.329111	0.0598	0.00593
rs71953676	IV Endocrine, nutritional and metabolic diseases (E4_)	Nontoxic multinodular goitre	0.0468	0.00588844	2.23	E4_GOITREMULTINOD	17761	1390381		0.328861	0.0468	0.00582
rs71953676	IV Endocrine, nutritional and metabolic diseases (E4_)	Disorders of iron metabolism	0.184	0.0060256	2.22	E4_IRON_MET	4295	1291014		0.328951	0.184	0.00608
rs71953676	VI Diseases of the nervous system (G6_)	Migraine	0.0265	0.00616595	2.21	G6_MIGRAINE	81917	1331335		0.328763	0.0265	0.00622
rs71953676	XIV Diseases of the genitourinary system (N14_)	Calculus of kidney and ureter	0.0363	0.00691831	2.16	N14_CALCUKIDUR	70597	1452733		0.329477	0.0363	0.007
rs71953676	XIII Diseases of the musculoskeletal system and connective tissue (M13_)	Spinal stenosis	0.0272	0.00691831	2.16	M13_SPINSTENOSIS	95507	1213449		0.327856	0.0272	0.00692
rs71953676	VII Diseases of the eye and adnexa (H7_)	Degeneration of macula and posterior pole	0.0299	0.00691831	2.16	H7_MACULADEGEN	99258	1382823		0.329344	0.0299	0.00696
rs71953676	XIII Diseases of the musculoskeletal system and connective tissue (M13_)	Hallux rigidus	0.0537	0.00707946	2.15	M13_HALLUXRIGIDUS	18520	1331010		0.328815	0.0537	0.00705
rs71953676	XII Diseases of the skin and subcutaneous tissue (L12_)	Alopecia areata	0.127	0.00794328	2.1	L12_ALOPECAREATA	2940	1460632		0.329213	0.127	0.00786
rs71953676	IV Endocrine, nutritional and metabolic diseases (E4_)	Thyrotoxicosis with diffuse goitre	0.0519	0.00831764	2.08	E4_THYTOXGOITDIF	9267	1399643		0.328877	0.0519	0.00834
rs71953676	XVII Congenital malformations, deformations and chromosomal abnormalities (Q17)	Other congenital malformations of skin	0.0977	0.0120226	1.92	Q17_OTHER_CONGEN_MALFO_SKIN	2616	1373041		0.329446	0.0977	0.012
rs71953676	XI Diseases of the digestive system (K11_)	Other diseases of biliary tract	0.0661	0.0134896	1.87	K11_BILIAOTH	7663	1308393		0.32904	0.0661	0.0136
rs71953676	XI Diseases of the digestive system (K11_)	Intestinal adhesions without obstruction	0.0663	0.0134896	1.87	K11_ADHE	5019	1181720		0.329016	0.0663	0.0136
rs71953676	II Neoplasms, from cancer register (ICD-O-3)	Malignant neoplasm of renal pelvis, excluding all cancers (controls excluding all cancers)	0.187	0.0151356	1.82	C3_RENAL_PELVIS_EXALLC	1622	834934		0.329652	0.187	0.0151
rs71953676	IX Diseases of the circulatory system (I9_)	Cardiac arrest	0.068	0.0190546	1.72	I9_CARDARR	7963	1060999		0.328789	0.068	0.0192
rs71953676	Comorbidities of Interstitial lung disease endpoints	Spondyloarthritis	0.0386	0.0204174	1.69	SPONDYLOARTHRITIS	21733	1432467		0.329337	0.0386	0.0205
rs71953676	XI Diseases of the digestive system (K11_)	Ventral hernia	0.0348	0.020893	1.68	K11_VENTHER	26964	1450754		0.329667	0.0348	0.021
rs71953676	XI Diseases of the digestive system (K11_)	Constipation	0.0166	0.0213796	1.67	K11_CONSTIPATION	138112	1273019		0.329456	0.0166	0.0213
rs71953676	XI Diseases of the digestive system (K11_)	Inguinal hernia	-0.0185	0.0223872	1.65	K11_HERING	101817	1366943		0.329222	-0.0185	0.0224
rs71953676	Neurological endpoints	Sleep disorders (combined)	0.0146	0.0234423	1.63	SLEEP	249186	1211093		0.329367	0.0146	0.0234
rs71953676	VIII Diseases of the ear and mastoid process (H8_)	Sensorineural hearing loss	0.0176	0.0251189	1.6	H8_HL_SEN_NAS	275957	1150993		0.329387	0.0176	0.0253
rs71953676	III Diseases of the blood and blood-forming organs and certain disorders involving the immune mechanism (D3_)	Sarcoidosis	0.0464	0.0251189	1.6	D3_SARCOIDOSIS	10118	1486648		0.329377	0.0464	0.0252
rs71953676	XIII Diseases of the musculoskeletal system and connective tissue (M13_)	Fibroblastic disorders	0.0328	0.0275423	1.56	M13_FIBROBLASTIC	70848	1284955		0.327816	0.0328	0.0276
rs71953676	XIII Diseases of the musculoskeletal system and connective tissue (M13_)	Myalgia	0.0327	0.0281838	1.55	M13_MYALGIA	50758	1330191		0.327822	0.0327	0.0284
rs71953676	VIII Diseases of the ear and mastoid process (H8_)	Other disorders of ear	0.0147	0.0281838	1.55	H8_OTHEREAR	353205	1132457		0.329456	0.0147	0.0282
rs71953676	Rheuma endpoints	SLE (Finngen)	0.0914	0.0301995	1.52	SLE_FG	3491	1361247		0.328738	0.0914	0.0299
rs71953676	VIII Diseases of the ear and mastoid process (H8_)	Vertigo of central origin	0.142	0.0316228	1.5	H8_VERTIGOCENT	1377	929919		0.3293	0.142	0.0319
rs71953676	XI Diseases of the digestive system (K11_)	Irritable bowel syndrome	0.0285	0.0331131	1.48	K11_IBS	57023	1270960		0.329098	0.0285	0.0332
rs71953676	II Neoplasms, from cancer register (ICD-O-3)	Non-Hodgkin lymphoma, all, excluding all cancers (controls excluding all cancers)	-0.0453	0.0331131	1.48	C3_NONHODGKIN_EXALLC	13198	1273062		0.329461	-0.0453	0.0331
rs71953676	IX Diseases of the circulatory system (I9_)	Valvular heart disease excluding rheumatic fever	0.0209	0.0338844	1.47	I9_VHD	75691	1335260		0.328721	0.0209	0.0337
rs71953676	XIII Diseases of the musculoskeletal system and connective tissue (M13_)	Osteonecrosis	-0.0705	0.0354813	1.45	M13_OSTEONECROSIS	7247	1428127		0.329266	-0.0705	0.0356
rs71953676	XII Diseases of the skin and subcutaneous tissue (L12_)	Psoriasis	0.0284	0.0371535	1.43	L12_PSORIASIS	43031	1494431		0.329366	0.0284	0.037
rs71953676	XI Diseases of the digestive system (K11_)	Cholecystitis	0.0418	0.0371535	1.43	K11_CHOLECYST	20217	1440251		0.32904	0.0418	0.037
rs71953676	X Diseases of the respiratory system (J10_)	All pneumoniae	0.0125	0.0380189	1.42	J10_PNEUMONIA	151723	1360172		0.329456	0.0125	0.0383
rs71953676	II Neoplasms from hospital discharges (CD2_)	Benign lipomatous neoplasm	0.0279	0.0389045	1.41	CD2_BENIGN_LIPOMATOUS	42824	1483530		0.329456	0.0279	0.0391
rs71953676	Rheuma endpoints	Idiopathic gout	0.0527	0.0489779	1.31	GOUT_IDIO	15411	1510562		0.329367	0.0527	0.049
rs34261763	VII Diseases of the eye and adnexa (H7_)	Anisometropia and aniseikonia	1.25	0.0109648	1.96	H7_ANISOMETROPIA	5521	1459083		0.00220982	1.25	0.0111
rs34261763	IX Diseases of the circulatory system (I9_)	Coronary atherosclerosis	0.188	0.0147911	1.83	I9_CORATHER	196564	1298646		0.00220971	0.188	0.0148
rs34261763	XI Diseases of the digestive system (K11_)	Parodontitis or operation codes	-0.185	0.017378	1.76	K11_PARODON_OPER	108474	1398626		0.00221124	-0.185	0.0172
rs34261763	XIII Diseases of the musculoskeletal system and connective tissue (M13_)	Recurrent dislocation of patella	-0.808	0.0194984	1.71	M13_PATELLADISLOCATIO	3499	1183990		0.00218507	-0.808	0.0197
rs34261763	IV Endocrine, nutritional and metabolic diseases (E4_)	Hypopituitarism	-0.718	0.020893	1.68	E4_HYPOPIT	4012	1351879		0.0022049	-0.718	0.021
rs34261763	VIII Diseases of the ear and mastoid process (H8_)	M√©ni√®re disease	0.593	0.0269153	1.57	H8_MENIERE	6883	1330823		0.00221909	0.593	0.027
rs34261763	IX Diseases of the circulatory system (I9_)	Unstable angina pectoris	0.285	0.0275423	1.56	I9_UAP	45564	1424540		0.00219559	0.285	0.0272
rs34261763	III Diseases of the blood and blood-forming organs and certain disorders involving the immune mechanism (D3_)	Other and unspecified anaemias	-0.265	0.0301995	1.52	D3_ANAEMIANAS	160628	1322696		0.00220955	-0.265	0.0304
rs34261763	XVII Congenital malformations, deformations and chromosomal abnormalities (Q17)	Congenital malformations of genital organs	-0.559	0.0346737	1.46	Q17_CONGEN_MALFO_GENITAL_ORGANS	6055	1367547		0.00221124	-0.559	0.0343
rs34261763	XVII Congenital malformations, deformations and chromosomal abnormalities (Q17)	Cystic kidney disease	-1.05	0.0371535	1.43	Q17_CYSTIC_KIDNEY_DISEA	9771	1528829		0.00221121	-1.05	0.0367
rs34261763	IX Diseases of the circulatory system (I9_)	Hypotension	0.405	0.0416869	1.38	I9_HYPOTE	44208	1445795		0.00221167	0.405	0.042
rs34261763	XI Diseases of the digestive system (K11_)	Ulcerative colitis (strict definition, require KELA, min 2 HDR)	0.396	0.042658	1.37	K11_UC_STRICT2	16365	1478510		0.00221011	0.396	0.0426
rs34261763	XII Diseases of the skin and subcutaneous tissue (L12_)	Seborrhoeic dermatitis	-0.532	0.0457088	1.34	L12_SEBORRHOEIC	50180	1360010		0.00220833	-0.532	0.0453
rs34261763	VII Diseases of the eye and adnexa (H7_)	Primary angle-closure glaucoma	-0.81	0.0457088	1.34	H7_GLAUCCLOSEPRIM	12774	1492462		0.00220356	-0.81	0.0457
rs34261763	X Diseases of the respiratory system (J10_)	Peritonsillar abscess	-0.32	0.0489779	1.31	J10_PERITONSABSC	17497	1388466		0.00220548	-0.32	0.0487
rs34683740	Diabetes endpoints	Type 2 diabetes, definitions combined	-0.0281	4.67735e-06	5.33	T2D	338932	1167591	0.657	0.0997749	-0.0208	0.0327	0.0731118	-0.0149	0.385	0.0123	-0.0411	0.389	0.0665	-0.0383	4.06e-05	0.0461	-0.0296	0.474
rs34683740	IV Endocrine, nutritional and metabolic diseases (E4_)	Disorders of lipoprotein metabolism and other lipidaemias	-0.0287	2.04174e-05	4.69	E4_LIPOPROT	560638	934099	0.383	0.0996255	-0.021	0.0538	0.07327	-0.0322	0.03	0.0123	-0.0516	0.332	0.0665	-0.0383	0.000541	0.0458	0.0435	0.323
rs34683740	IX Diseases of the circulatory system (I9_)	Heart failure, strict	-0.0393	2.63027e-05	4.58	I9_HEARTFAIL	131378	1345190	0.768	0.0996826	-0.0508	0.000215	0.07315	-0.0206	0.377	0.0123	-0.0677	0.315	0.0666	-0.0305	0.058	0.0462	-0.0431	0.524
rs34683740	IV Endocrine, nutritional and metabolic diseases (E4_)	Obesity	-0.0293	3.38844e-05	4.47	E4_OBESITY	293801	1204307	0.806	0.0996806	-0.0207	0.135	0.07309	-0.0124	0.59	0.0123	-0.0129	0.789	0.0666	-0.0363	7.76e-05	0.046	-0.0286	0.435
rs34683740	IX Diseases of the circulatory system (I9_)	Hypertension	-0.0221	6.0256e-05	4.22	I9_HYPTENS	700642	819430	0.456	0.0996784	-0.0145	0.0845	0.07326	-0.0181	0.124	0.0122	0.0262	0.683	0.0665	-0.0344	0.000337	0.046	-0.0545	0.24
rs34683740	IX Diseases of the circulatory system (I9_)	Hypertension, essential	-0.0206	0.000213796	3.67	I9_HYPTENSESS	675622	821568	0.683	0.0996845	-0.0141	0.11	0.07326	-0.0174	0.137	0.0122	0.0194	0.76	0.0665	-0.0296	0.00151	0.046	-0.0478	0.298
rs34683740	IX Diseases of the circulatory system (I9_)	Valvular heart disease excluding rheumatic fever	-0.0388	0.000363078	3.44	I9_VHD	75691	1335260	0.449	0.0997635	-0.0473	0.00229	0.07315	-0.0226	0.499	0.0124	-0.0392	0.699	0.0667	-0.0383	0.0315	0.0462	0.128	0.172
rs34683740	X Diseases of the respiratory system (J10_)	Chronic sinusitis	0.0383	0.000389045	3.41	J10_CHRONSINUSITIS	78191	1266513	0.645	0.0996692	0.0227	0.166	0.0730182	0.0679	0.125	0.0124	0.0124	0.867	0.0667	0.0474	0.0029	0.0462	0.0966	0.168
rs34683740	VII Diseases of the eye and adnexa (H7_)	Epiphora	0.144	0.00186209	2.73	H7_EPIPHORA	4180	1438577	0.42	0.0996846	0.185	0.0332	0.07302	0.0926	0.27	0.0123	0.593	0.0512	0.0666	0.128	0.0865
rs34683740	IV Endocrine, nutritional and metabolic diseases (E4_)	Other disorders of glucose regulation and pancreatic internal secretion	-0.0838	0.00186209	2.73	E4_GLUCOPANCREAS	13135	1498440	0.295	0.0996826	-0.0686	0.093	0.07321	-0.106	0.165	0.0124	0.158	0.324	0.0666	-0.0944	0.0294	0.0463	-0.345	0.0424
rs34683740	I Certain infectious and parasitic diseases (AB1_)	Other superficial mycoses	-0.146	0.00199526	2.7	AB1_OTHER_SUPERF_MYCOSIS	6019	1104363	0.62	0.0996838	-0.193	0.0273				0.0124	0.0475	0.768	0.0666	-0.146	0.0224	0.0463	-0.181	0.285
rs34683740	Comorbidities of Interstitial lung disease endpoints	Spondyloarthritis	0.0566	0.00380189	2.42	SPONDYLOARTHRITIS	21733	1432467	0.759	0.0998471	0.0531	0.042	0.07289	0.0798	0.154	0.0123	-0.141	0.389	0.0666	0.068	0.0688	0.0461	0.0125	0.918
rs34683740	XIII Diseases of the musculoskeletal system and connective tissue (M13_)	Sacroiliitis, not elsewhere classified	0.0848	0.00812831	2.09	M13_SACROILIITIS	9205	1293578	0.309	0.0995288	0.109	0.043	0.0729997	-0.013	0.947	0.0124	-0.32	0.101	0.0666	0.093	0.0322	0.0461	0.0975	0.507
rs34683740	XIV Diseases of the genitourinary system (N14_)	Glomerular disorders in diseases classified elsewhere	-0.0788	0.01	2	N14_GLOMEINOTH	8506	1467604	0.493	0.0996463	-0.103	0.00502	0.07303	-0.111	0.406	0.0124	-0.154	0.503	0.0666	0.00632	0.921
rs34683740	IX Diseases of the circulatory system (I9_)	Atrial fibrillation and flutter	-0.024	0.01	2	I9_AF	170643	1163021	0.393	0.0996596	-0.0419	0.00367	0.07309	0.00829	0.701	0.0124	-0.0592	0.453	0.0667	-0.0188	0.223	0.046	-0.0208	0.776
rs34683740	VII Diseases of the eye and adnexa (H7_)	Primary angle-closure glaucoma	-0.0762	0.01	2	H7_GLAUCCLOSEPRIM	12774	1492462	0.623	0.0996948	-0.104	0.0818	0.07318	-0.123	0.176	0.0124	0.0563	0.723	0.0666	-0.0779	0.0482	0.0461	0.0773	0.546
rs34683740	XI Diseases of the digestive system (K11_)	Diaphragmatic hernia	0.0272	0.0128825	1.89	K11_DIAHER	74442	1364047	0.548	0.0996559	0.0295	0.126	0.07283	0.0418	0.0108	0.0123	-0.062	0.619	0.0666	-0.00399	0.866	0.046	0.0359	0.729
rs34683740	VII Diseases of the eye and adnexa (H7_)	Hereditary corneal dystrophies	-0.0839	0.0131826	1.88	H7_KERATOCONUS	8396	1452688	0.52	0.0996938	-0.0486	0.507	0.0730756	-0.00999	0.925	0.0123	0.208	0.461	0.0666	-0.112	0.00646
rs34683740	VI Diseases of the nervous system (G6_)	Hemiplegia	0.0831	0.0134896	1.87	G6_HEMIPLE	7570	1470351	0.299	0.0997201	0.109	0.0403	0.07301	0.11	0.0738	0.0123	-0.293	0.179	0.0666	0.0488	0.449
rs34683740	IX Diseases of the circulatory system (I9_)	Cardiomyopathy	-0.0414	0.0144544	1.84	I9_CARDMYO	38784	1376764	0.347	0.0999485	-0.0678	0.0136	0.07311	-0.0955	0.156	0.0123	0.00481	0.958	0.0666	-0.0257	0.285	0.0461	0.115	0.274
rs34683740	VI Diseases of the nervous system (G6_)	Migraine	0.0268	0.0154882	1.81	G6_MIGRAINE	81917	1331335	0.907	0.0998013	0.0296	0.0508	0.0730562	0.0179	0.617	0.0123	-0.0286	0.718	0.0665	0.0331	0.102	0.046	-0.002	0.968
rs34683740	XVII Congenital malformations, deformations and chromosomal abnormalities (Q17)	Left ventricular outflow tract obstruction (LVOTO), broad definition	-0.0477	0.0158489	1.8	Q17_LVOTO_BROAD	28530	1507762	0.25	0.0996826	-0.0594	0.119	0.073061	-0.152	0.123	0.0124	-0.107	0.464	0.0666	-0.045	0.0679	0.0461	0.187	0.111
rs34683740	Interstitial lung disease endpoints	Gastro-oesophageal reflux disease	0.018	0.0162181	1.79	K11_REFLUX	306252	1130488	0.074	0.0998836	0.0397	0.00236	0.07279	0.0297	0.081	0.0123	0.0405	0.381	0.0665	-0.00797	0.497	0.0461	0.0335	0.377
rs34683740	XIII Diseases of the musculoskeletal system and connective tissue (M13_)	Cervicalgia	0.0254	0.0199526	1.7	M13_CERVICALGIA	133419	1220963	0.325	0.0995962	0.035	0.156	0.07303	0.0804	0.168	0.0124	-0.0344	0.518	0.0665	0.0171	0.203	0.0458	0.0825	0.0423
rs34683740	XIV Diseases of the genitourinary system (N14_)	Renal failure	-0.0186	0.020893	1.68	N14_RENFAIL	179410	1332088	0.133	0.0996826	-0.00327	0.852	0.073061	-0.0014	0.933	0.0123	-0.0169	0.751	0.0666	-0.0276	0.0138	0.046	-0.134	0.0128
rs34683740	XIII Diseases of the musculoskeletal system and connective tissue (M13_)	Ankylosing spondylitis	0.0741	0.0234423	1.63	M13_ANKYLOSPON	5998	1180513	0.199	0.099566	0.099	0.00897	0.07289	0.132	0.287				0.0666	-0.0478	0.529
rs34683740	XIII Diseases of the musculoskeletal system and connective tissue (M13_)	Spinal stenosis	-0.0239	0.0263027	1.58	M13_SPINSTENOSIS	95507	1213449	0.153	0.0993188	-0.0375	0.0175	0.0730382	0.0227	0.463	0.0123	-0.138	0.05	0.0667	-0.0198	0.268	0.0461	0.0386	0.535
rs34683740	XII Diseases of the skin and subcutaneous tissue (L12_)	Other disorders of pigmentation	0.0538	0.0269153	1.57	L12_OTHPIGMENTATION	19738	1465006	0.493	0.0998163	0.0792	0.193	0.07303	0.162	0.0694	0.0123	-0.0723	0.584	0.0666	0.0491	0.0938	0.0459	-0.0516	0.657
rs34683740	IX Diseases of the circulatory system (I9_)	Secondary hypertension	-0.0625	0.030903	1.51	I9_HYPTENSEC	12793	1280747	0.941	0.100244	-0.0566	0.175	0.07306	0.0803	0.712	0.0123	-0.108	0.401	0.0666	-0.0639	0.155	0.046	-0.129	0.385
rs34683740	Gastrointestinal endpoints	Cirrhosis of liver, NAS	-0.0516	0.030903	1.51	CHIRHEP_NAS	22878	1507059	0.129	0.0996503	-0.0972	0.0912	0.07303	-0.44	0.0481	0.0123	0.0306	0.768	0.0666	-0.0257	0.376	0.0461	-0.172	0.0417
rs34683740	IV Endocrine, nutritional and metabolic diseases (E4_)	Pure hypercholesterolaemia	-0.0159	0.0323594	1.49	E4_HYPERCHOL	191901	1239391	0.825	0.0997256	-0.0169	0.174	0.0730708	-0.0176	0.172	0.0123	-0.0583	0.346	0.0666	-0.0139	0.318	0.0461	0.0393	0.477
rs34683740	XIII Diseases of the musculoskeletal system and connective tissue (M13_)	Rheumatism, unspecified	0.0566	0.0380189	1.42	M13_RHEUMATISM	8833	1200396	0.243	0.0993596	0.0359	0.248	0.07291	0.187	0.0293				0.0666	0.0781	0.305
rs34683740	XIII Diseases of the musculoskeletal system and connective tissue (M13_)	Osteonecrosis	0.0723	0.0380189	1.42	M13_OSTEONECROSIS	7247	1428127	0.557	0.0997931	0.0351	0.505	0.0730125	0.0682	0.435	0.0123	-0.0742	0.707	0.0666	0.13	0.0226
rs34683740	II Neoplasms from hospital discharges (CD2_)	Benign neoplasm of colon, rectum, anus and anal canal	-0.0155	0.0436516	1.36	CD2_BENIGN_COLORECANI	214159	1260051	0.143	0.0996826	0.0144	0.323	0.07316	-0.0434	0.0529	0.0124	-0.0129	0.805	0.0666	-0.0227	0.0267	0.0464	-0.0516	0.264
rs34683740	IX Diseases of the circulatory system (I9_)	Unstable angina pectoris	-0.0278	0.0446684	1.35	I9_UAP	45564	1424540	0.0741	0.0997964	0.000664	0.973	0.0731237	-0.0352	0.301	0.0122	0.166	0.201	0.0665	-0.0788	0.00194	0.0461	-0.0535	0.613
rs34683740	X Diseases of the respiratory system (J10_)	Emphysema	0.0429	0.0467735	1.33	J10_EMPHYSEMA	21156	1317398	0.533	0.0995088	-0.00795	0.863	0.0730008	0.0834	0.0451	0.0124	0.0182	0.905	0.0665	0.0445	0.15
rs34683740	II Neoplasms from hospital discharges (CD2_)	Benign neoplasm of thyroid gland	-0.108	0.0501187	1.3	CD2_BENIGN_THYROID	2278	1374150	0.373	0.0996826	-0.0719	0.3	0.07308	-0.307	0.0447				0.0666	-0.0962	0.398
rs28645908	VIII Diseases of the ear and mastoid process (H8_)	Diseases of external ear	-0.0838	1.69824e-06	5.77	H8_EXTERNAL	20101	1468563	0.557	0.101348	-0.0746	0.000165	0.07764	-0.181	0.0194	0.1397	-0.133	0.155	0.0762	-0.0871	0.0688
rs28645908	XI Diseases of the digestive system (K11_)	Hernia	-0.0231	0.00011749	3.93	K11_HERNIA	223046	1282152	0.203	0.101348	-0.0126	0.197	0.07784	-0.0292	0.0208	0.1398	0.00531	0.796	0.0762	-0.0373	0.000931	0.0809	-0.062	0.0986
rs28645908	XI Diseases of the digestive system (K11_)	Inguinal hernia	-0.0311	0.00020893	3.68	K11_HERING	101817	1366943	0.719	0.101322	-0.0252	0.0453	0.07784	-0.0251	0.234	0.1399	-0.0227	0.441	0.0762	-0.0402	0.00928	0.0811	-0.0944	0.0809
rs28645908	VI Diseases of the nervous system (G6_)	Migraine	-0.0301	0.00169824	2.77	G6_MIGRAINE	81917	1331335	0.133	0.101367	-0.0457	0.00272	0.0775113	-0.0424	0.221	0.1395	0.0136	0.572	0.0762	-0.0198	0.245	0.0809	-0.0953	0.0295
rs28645908	XI Diseases of the digestive system (K11_)	Ventral hernia	-0.0471	0.00275423	2.56	K11_VENTHER	26964	1450754	0.772	0.101468	-0.0256	0.276	0.07764	-0.0823	0.0497	0.1399	-0.0488	0.353	0.0762	-0.0611	0.0361	0.0811	-0.062	0.493
rs28645908	XIII Diseases of the musculoskeletal system and connective tissue (M13_)	Gout	0.0284	0.00323594	2.49	M13_GOUT	76920	1285677	0.897	0.101531	0.0344	0.123	0.07756	0.0411	0.308	0.1397	0.0252	0.232	0.0762	0.0294	0.0294	0.0811	-0.0208	0.692
rs28645908	II Neoplasms from hospital discharges (CD2_)	Benign neoplasm of urinary organs	-0.126	0.00501187	2.3	CD2_BENIGN_URINARY	3262	1329947	0.0849	0.101348	-0.168	0.00567	0.0775	0.246	0.163				0.0762	-0.128	0.073
rs28645908	XVII Congenital malformations, deformations and chromosomal abnormalities (Q17)	Other congenital malformations of skin	-0.134	0.00562341	2.25	Q17_OTHER_CONGEN_MALFO_SKIN	2616	1373041	0.935	0.101359	-0.137	0.0232	0.07759	-0.193	0.319				0.0762	-0.116	0.197
rs28645908	VIII Diseases of the ear and mastoid process (H8_)	Otitis externa	-0.0395	0.00831764	2.08	H8_EXTOTITIS	29901	1488687	0.0114	0.101424	-0.0754	0.00233	0.07761	-0.292	0.00647	0.1398	-0.00797	0.849	0.0762	0.0023	0.919	0.081	-0.115	0.0734
rs28645908	XIII Diseases of the musculoskeletal system and connective tissue (M13_)	Dorsalgia	-0.0139	0.011749	1.93	M13_DORSALGIA	423010	998455	0.0268	0.101307	-0.0179	0.0507	0.07761	-0.00965	0.644	0.1397	0.0291	0.0483	0.0762	-0.0237	0.00776	0.0812	-0.0411	0.127
rs28645908	IX Diseases of the circulatory system (I9_)	Hypotension due to drugs	0.108	0.0134896	1.87	HYPOTE_DRUGS	3415	1459415	0.742	0.101348	0.0489	0.656	0.07767	0.235	0.118	0.1398	0.145	0.12	0.0762	0.0908	0.13
rs28645908	XI Diseases of the digestive system (K11_)	Cholelithiasis	-0.0202	0.0154882	1.81	K11_CHOLELITH	99696	1416338	0.921	0.101377	-0.0242	0.0347	0.0775602	-0.0209	0.228	0.1397	-0.003	0.935	0.0763	-0.00797	0.702	0.0811	-0.0488	0.404
rs28645908	XI Diseases of the digestive system (K11_)	Constipation	-0.0176	0.0165959	1.78	K11_CONSTIPATION	138112	1273019	0.407	0.101348	-0.0195	0.0807	0.07779	-0.0447	0.0548	0.1399	0.0125	0.511	0.0763	-0.0198	0.152	0.0811	-0.0286	0.481
rs28645908	Comorbidities of COPD	Cardiac arrhythmias	-0.0129	0.018197	1.74	CARDIAC_ARRHYTM	327465	955094	0.622	0.101076	-0.00252	0.807	0.0775187	-0.00501	0.732	0.1399	-0.0139	0.382	0.0761	-0.0208	0.0135	0.081	-0.0334	0.284
rs28645908	XXI Factors influencing health status and contact with health services (Z21_)	Kidney transplant status	0.0841	0.0190546	1.72	Z21_KIDNEY_TRANSPLANT_STATUS	4474	1490589	0.097	0.101301	0.0271	0.621	0.0776093	0.246	0.0317	0.1398	0.00642	0.932	0.0762	0.191	0.00844
rs28645908	IX Diseases of the circulatory system (I9_)	Varicose veins of other sites	-0.0386	0.0199526	1.7	I9_VARICVESOTH	27347	1437083	0.855	0.101118	-0.0688	0.141	0.07759	-0.105	0.341	0.1398	-0.0109	0.781	0.0761	-0.0363	0.0871	0.0809	-0.0526	0.407
rs28645908	Diabetes endpoints	Type 1 diabetes, definitions combined	0.0336	0.0223872	1.65	T1D	33619	1381283	0.0497	0.101088	0.012	0.736	0.07756	-0.00985	0.835	0.14	0.0482	0.107	0.0761	0.02	0.373	0.081	0.197	0.000828
rs28645908	Interstitial lung disease endpoints	Gastro-oesophageal reflux disease	-0.0138	0.0229087	1.64	K11_REFLUX	306252	1130488	0.244	0.10128	-0.0137	0.293	0.07762	-0.00551	0.737	0.1395	0.0121	0.402	0.0763	-0.0257	0.00644	0.081	-0.0305	0.255
rs28645908	Diabetes endpoints	Type 2 diabetes, definitions combined	0.0136	0.0245471	1.61	T2D	338932	1167591	0.973	0.101313	0.0158	0.103	0.0775822	0.00929	0.573	0.1399	0.00562	0.705	0.0762	0.0163	0.157	0.0813	0.0194	0.508
rs28645908	XIII Diseases of the musculoskeletal system and connective tissue (M13_)	Myalgia	-0.0268	0.0245471	1.61	M13_MYALGIA	50758	1330191	0.652	0.101446	-0.0155	0.504	0.07757	0.0831	0.332	0.1397	-0.0266	0.299	0.0762	-0.0344	0.0566	0.0807	-0.0573	0.237
rs28645908	III Diseases of the blood and blood-forming organs and certain disorders involving the immune mechanism (D3_)	Eosinophilic disease (BM)	0.143	0.0245471	1.61	ESOSINOPHIL_DISEASE	1630	728702	0.326	0.102399	0.219	0.0286							0.0761	0.0916	0.266
rs28645908	IX Diseases of the circulatory system (I9_)	Arterial embolism and thrombosis	0.0608	0.0251189	1.6	I9_ARTEMBTHR	8894	1435026	0.839	0.101426	0.0598	0.227	0.0776376	0.104	0.111	0.1397	0.0142	0.847	0.0762	0.0586	0.177
rs28645908	VII Diseases of the eye and adnexa (H7_)	Corneal degeneration	-0.07	0.0269153	1.57	H7_CORNEALDYSTROPHY	6480	1452347	0.711	0.101328	-0.134	0.208	0.0775274	-0.121	0.0692	0.1397	-0.0459	0.442	0.0762	-0.044	0.378
rs28645908	XII Diseases of the skin and subcutaneous tissue (L12_)	Dyshidrosis [pompholyx]	-0.106	0.0288403	1.54	L12_DYSHIDROSIS	2785	1006725	0.289	0.101467	-0.00343	0.972				0.1397	-0.218	0.022	0.0762	-0.0971	0.157
rs28645908	XII Diseases of the skin and subcutaneous tissue (L12_)	Acne	0.0378	0.0346737	1.46	L12_ACNE	21289	1466258	0.16	0.101311	0.0929	0.0067	0.0776812	0.0438	0.256	0.1398	0.0382	0.291	0.0762	-0.00698	0.858	0.0811	-0.0843	0.261
rs28645908	Comorbidities of Gastrointestinal endpoints	Thyroiditis	0.0731	0.0389045	1.41	THYROIDITIS	5012	1340629	0.418	0.101343	0.109	0.0158	0.07755	-0.0261	0.854				0.0762	0.0237	0.705
rs28645908	XI Diseases of the digestive system (K11_)	Vascular disorders of the intestines	-0.0703	0.0389045	1.41	K11_VASCINT	5535	1258183	0.665	0.101345	-0.0409	0.385	0.07759	-0.104	0.14				0.0762	-0.101	0.142
rs28645908	XI Diseases of the digestive system (K11_)	Diverticular disease of intestine	-0.0153	0.0389045	1.41	K11_DIVERTIC	157153	1199086	0.871	0.101206	-0.0162	0.194	0.07779	-0.00114	0.942	0.1398	-0.0257	0.267	0.0762	-0.0218	0.112	0.0814	-0.0119	0.782
rs28645908	XIV Diseases of the genitourinary system (N14_)	Urethritis and urethral syndrome	-0.101	0.040738	1.39	N14_URETHRITISANDURSYNDR	2459	1363934	0.00826	0.101687	-0.248	0.00413	0.07779	-0.4	0.0321	0.1397	0.0887	0.248	0.0762	-0.151	0.18
rs28645908	IX Diseases of the circulatory system (I9_)	Alcoholic cardiomyopathy	0.193	0.0416869	1.38	I9_CARDMYOALC	758	949979	0.33	0.101293	0.345	0.0587							0.0762	0.137	0.215
rs28645908	VII Diseases of the eye and adnexa (H7_)	Retinal haemorrhage	-0.0604	0.042658	1.37	H7_RETINAHAEMORR	7610	1421041	0.448	0.101262	-0.166	0.0435	0.07758	-0.157	0.471	0.1398	-0.0797	0.208	0.0762	-0.0286	0.447
rs28645908	IX Diseases of the circulatory system (I9_)	Arterial embolism and thrombosis of lower extremity artery	0.0816	0.0436516	1.36	I9_ARTEMBTHRLOW	4092	1325397	0.952	0.101422	0.0943	0.15	0.07759	0.0908	0.373				0.0762	0.068	0.252
rs28645908	I Certain infectious and parasitic diseases (AB1_)	Intestinal infectious diseases	-0.0193	0.0457088	1.34	AB1_INTESTINAL_INFECTIONS	68854	1038416	0.064	0.101348	-0.0294	0.00555				0.1398	0.0755	0.101	0.0762	0.0211	0.461	0.0811	-0.0497	0.563
rs28645908	XIV Diseases of the genitourinary system (N14_)	Unspecified lump in breast	0.0355	0.0501187	1.3	N14_LUMPNASBREAST	20220	1087226	0.13	0.101659	0.0932	0.00136	0.077481	-0.0463	0.45	0.1398	-0.000999	0.981	0.0762	0.0113	0.729	0.0811	0.00622	0.953
rs28645908	XI Diseases of the digestive system (K11_)	Acute peritonitis	-0.056	0.0501187	1.3	K11_PERITONITIS	7969	1485835	0.58	0.101369	-0.0332	0.492	0.0776	-0.117	0.159	0.1398	0.0156	0.84	0.0762	-0.0825	0.0685
rs3742015	VII Diseases of the eye and adnexa (H7_)	Senile cataract	0.0239	2.23872e-11	10.65	H7_CATARACTSENILE	367297	1094066	9.06e-12	0.409918	0.0642	7.12e-22	0.4386	0.0395	0.00329	0.5871	0.0004	0.969	0.4528	0.00431	0.403	0.4586	0.0141	0.421
rs3742015	VI Diseases of the nervous system (G6_)	Sleep apnoea	0.0142	2.5704e-07	6.59	G6_SLEEPAPNO	282098	1236729	0.0363	0.40996	0.0295	5.68e-06	0.4389	0.0451	0.0203	0.5879	0.0119	0.197	0.4527	0.00934	0.00556	0.4581	0.0168	0.225
rs3742015	IV Endocrine, nutritional and metabolic diseases (E4_)	Disorders of lipoprotein metabolism and other lipidaemias	0.0166	5.7544e-07	6.24	E4_LIPOPROT	560638	934099	0.21	0.40996	0.00783	0.238	0.4383	0.0304	7.54e-05	0.5876	0.00763	0.48	0.4527	0.0169	0.000781	0.4584	0.0239	0.159
rs3742015	Neurological endpoints	Sleep disorders (combined)	0.0143	1.58489e-06	5.8	SLEEP	249186	1211093	0.0816	0.409902	0.0227	0.000205	0.43901	0.0311	0.0342	0.5878	0.0026	0.788	0.4528	0.0101	0.00943	0.4582	0.0379	0.0124
rs3742015	VII Diseases of the eye and adnexa (H7_)	Primary open-angle glaucoma, strict	-0.0358	2.45471e-06	5.61	H7_GLAUCOMA_POAG	50138	1466846	0.173	0.41011	-0.0202	0.158	0.438999	-0.00248	0.926				0.4527	-0.044	1.12e-05	0.4584	-0.0742	0.0154
rs3742015	VII Diseases of the eye and adnexa (H7_)	Degeneration of macula and posterior pole	0.0225	1.25893e-05	4.9	H7_MACULADEGEN	99258	1382823	0.419	0.409776	0.0267	0.0116	0.439189	0.0203	0.225	0.5878	-0.003	0.873	0.4527	0.022	0.00147	0.4581	0.0581	0.0256
rs3742015	XIII Diseases of the musculoskeletal system and connective tissue (M13_)	Spinal stenosis	0.0216	2.0893e-05	4.68	M13_SPINSTENOSIS	95507	1213449	0.202	0.409818	0.0273	0.00447	0.438209	-0.000773	0.962	0.5875	0.0444	0.00144	0.4526	0.0182	0.016	0.4578	-0.002	0.94
rs3742015	XIII Diseases of the musculoskeletal system and connective tissue (M13_)	Spondylosis	0.0178	2.75423e-05	4.56	M13_SPONDYLOSIS	145717	1156006	0.141	0.409972	0.0363	7.84e-05	0.438401	0.01	0.263	0.5875	0.0232	0.0514	0.4527	0.00914	0.179	0.4572	0.0277	0.154
rs3742015	IV Endocrine, nutritional and metabolic diseases (E4_)	Pure hypercholesterolaemia	0.0156	3.0903e-05	4.51	E4_HYPERCHOL	191901	1239391	0.0282	0.410015	0.0141	0.0627	0.439003	0.0319	1.88e-06	0.5879	0.0123	0.329	0.4528	0.00491	0.454	0.4582	-0.0149	0.471
rs3742015	XIII Diseases of the musculoskeletal system and connective tissue (M13_)	Pain in joint	0.0145	3.71535e-05	4.43	JOINTPAIN	444520	837019	0.0808	0.409863	0.0176	0.026	0.4388	0.0307	0.0372	0.5874	-0.00896	0.426	0.4527	0.0137	0.0024	0.4587	0.0408	0.0129
rs3742015	IV Endocrine, nutritional and metabolic diseases (E4_)	Obesity	0.0121	0.000125893	3.9	E4_OBESITY	293801	1204307	0.213	0.409934	0.0291	0.000563	0.4389	0.0153	0.202	0.5875	0.0007	0.942	0.4527	0.00995	0.0123	0.4584	0.0121	0.395
rs3742015	VII Diseases of the eye and adnexa (H7_)	Visual disturbances	0.0173	0.000229087	3.64	H7_VISUDISTURB	97750	1373309	0.995	0.409927	0.0205	0.0375	0.439	0.0152	0.509	0.587	0.0173	0.197	0.4527	0.0167	0.00795	0.458	0.0115	0.583
rs3742015	IX Diseases of the circulatory system (I9_)	Ischaemic heart disease, wide definition	0.0114	0.000239883	3.62	I9_IHD	302049	1199500	0.293	0.409947	0.00672	0.281	0.4387	0.018	0.0306	0.588	-0.00399	0.74	0.4525	0.0124	0.00441	0.4583	0.0362	0.0362
rs3742015	XIII Diseases of the musculoskeletal system and connective tissue (M13_)	Dorsalgia	0.012	0.000263027	3.58	M13_DORSALGIA	423010	998455	0.749	0.409997	0.0173	0.00212	0.4389	0.0164	0.143	0.5881	0.0112	0.249	0.453	0.00743	0.15	0.4586	0.00733	0.613
rs3742015	IV Endocrine, nutritional and metabolic diseases (E4_)	Hypothyroidism, strict autoimmune	0.0153	0.000269153	3.57	E4_HYTHY_AI_STRICT	155096	1277656	0.0141	0.409565	0.0288	3.04e-05	0.43908	0.0201	0.0404	0.5875	-0.0129	0.479	0.4526	0.0004	0.955	0.4582	0.0429	0.0564
rs3742015	VI Diseases of the nervous system (G6_)	Migraine	0.0201	0.00030903	3.51	G6_MIGRAINE	81917	1331335	0.127	0.409404	0.0351	0.000149	0.438807	0.0286	0.124	0.5874	0.0011	0.942	0.4526	0.00672	0.47	0.4576	0.0395	0.0873
rs3742015	VIII Diseases of the ear and mastoid process (H8_)	Other disorders of ear	0.0107	0.00060256	3.22	H8_OTHEREAR	353205	1132457	0.0668	0.409947	0.0154	0.0158	0.4389	0.0343	0.0632	0.5872	-0.00995	0.32	0.4527	0.0126	0.0018	0.4582	-0.0109	0.461
rs3742015	III Diseases of the blood and blood-forming organs and certain disorders involving the immune mechanism (D3_)	Iron deficiency anaemia	0.0163	0.000676083	3.17	D3_ANAEMIA_IRONDEF	96301	1418969	0.234	0.409973	0.0192	0.0715	0.438888	0.0264	0.00657	0.5874	-0.0119	0.381	0.4524	0.0167	0.0301	0.4584	0.0248	0.315
rs3742015	XI Diseases of the digestive system (K11_)	Hernia	0.0107	0.0011749	2.93	K11_HERNIA	223046	1282152	0.409	0.409947	0.00299	0.618	0.4385	0.0164	0.0157	0.5878	0.0031	0.821	0.4527	0.0131	0.0158	0.4579	0.0322	0.112
rs3742015	IX Diseases of the circulatory system (I9_)	Heart failure, strict	0.0137	0.00128825	2.89	I9_HEARTFAIL	131378	1345190	0.223	0.409947	0.0054	0.515	0.43922	0.0377	0.00177	0.5875	0.00421	0.759	0.4526	0.0146	0.0166	0.4582	0.0019	0.939
rs3742015	IX Diseases of the circulatory system (I9_)	Myocardial infarction, strict	0.0154	0.00165959	2.78	I9_MI_STRICT	95788	1340979	0.882	0.410087	0.0103	0.271	0.438708	0.0184	0.145	0.5877	0.003	0.865	0.4527	0.0189	0.00815	0.4578	0.0235	0.408
rs3742015	VII Diseases of the eye and adnexa (H7_)	Other strabismus	0.0292	0.00194984	2.71	H7_STRABOTH	24138	1503141	0.198	0.409834	0.0545	0.000167	0.439	0.0179	0.684	0.5877	-0.0159	0.648	0.4527	0.0133	0.359	0.458	0.0248	0.634
rs3742015	X Diseases of the respiratory system (J10_)	Peritonsillar abscess	0.0327	0.0030903	2.51	J10_PERITONSABSC	17497	1388466	0.98	0.409607	0.0282	0.0494	0.4389	0.0429	0.157	0.5876	0.0336	0.386	0.4527	0.034	0.225	0.458	0.0589	0.294
rs3742015	IX Diseases of the circulatory system (I9_)	Angina pectoris	0.0128	0.00316228	2.5	I9_ANGINA	114520	1341912	0.0478	0.410047	0.00554	0.491	0.4387	0.0243	0.0221	0.588	-0.0218	0.231	0.4526	0.0146	0.023	0.458	0.0662	0.0143
rs3742015	X Diseases of the respiratory system (J10_)	Asthma (more control exclusions)	0.0113	0.00354813	2.45	J10_ASTHMA_EXMORE	144619	1193437	0.73	0.409733	0.0145	0.0296	0.4387	0.0112	0.209	0.5875	-0.00698	0.652	0.4527	0.0126	0.0447	0.458	-0.002	0.928
rs3742015	XIII Diseases of the musculoskeletal system and connective tissue (M13_)	Hallux rigidus	0.0322	0.00398107	2.4	M13_HALLUXRIGIDUS	18520	1331010	0.946	0.409926	0.0217	0.259	0.4392	0.0259	0.446	0.5876	0.0424	0.138	0.4526	0.0412	0.0276	0.458	0.0195	0.732
rs3742015	Interstitial lung disease endpoints	Gastro-oesophageal reflux disease	0.00637	0.00436516	2.36	K11_REFLUX	306252	1130488	0.288	0.409769	0.0197	0.0136	0.4388	0.0135	0.126	0.5882	-0.00399	0.656	0.4525	0.00521	0.0403	0.4571	0.00803	0.581
rs3742015	Comorbidities of COPD	Cardiac arrhythmias	0.00874	0.00457088	2.34	CARDIAC_ARRHYTM	327465	955094	0.414	0.409462	0.0026	0.68	0.438572	0.0139	0.0762	0.5877	-0.00499	0.625	0.4525	0.0125	0.00489	0.4575	0.0122	0.469
rs3742015	XIII Diseases of the musculoskeletal system and connective tissue (M13_)	Sciatica+with lumbago	0.0166	0.00467735	2.33	M13_SCIATICA	65925	1234940	0.859	0.409726	0.0233	0.0118	0.438301	0.0236	0.252	0.587	0.0131	0.466	0.4525	0.00884	0.368	0.4574	0.0148	0.581
rs3742015	VIII Diseases of the ear and mastoid process (H8_)	Sensorineural hearing loss	0.00941	0.00537032	2.27	H8_HL_SEN_NAS	275957	1150993	0.107	0.409831	0.0151	0.0432	0.438766	0.0315	0.373	0.5874	-0.0208	0.0869	0.4524	0.0113	0.00606	0.4585	-0.000999	0.961
rs3742015	XI Diseases of the digestive system (K11_)	Umbilical hernia	0.0208	0.0060256	2.22	K11_UMBHER	39227	1369446	0.463	0.410007	0.0111	0.409	0.438423	0.0274	0.11	0.5877	0.0177	0.517	0.4527	0.0189	0.127	0.4585	0.0827	0.023
rs3742015	XIII Diseases of the musculoskeletal system and connective tissue (M13_)	Pain in limb	0.00985	0.00645654	2.19	M13_LIMBPAIN	237010	1103867	0.0472	0.409773	0.012	0.097	0.439	-0.00158	0.924	0.5879	-0.0159	0.0984	0.4529	0.0159	0.00183	0.4578	0.0202	0.177
rs3742015	VII Diseases of the eye and adnexa (H7_)	Glaucoma	-0.0123	0.00724436	2.14	H7_GLAUCOMA	163454	1348411	0.531	0.409947	-0.0197	0.035	0.4389	0.00767	0.681	0.5875	-0.0129	0.218	0.4526	-0.00797	0.246	0.4578	-0.0296	0.0882
rs3742015	I Certain infectious and parasitic diseases (AB1_)	Intestinal infectious diseases	0.0156	0.00724436	2.14	AB1_INTESTINAL_INFECTIONS	68854	1038416	0.385	0.409947	0.015	0.0203				0.5877	-0.002	0.952	0.4527	0.0143	0.348	0.4581	0.0913	0.0459
rs3742015	VII Diseases of the eye and adnexa (H7_)	Degenerative myopia	-0.111	0.00776247	2.11	H7_DEGENMYOPIA	1184	1339012	0.39	0.40985	-0.0439	0.645	0.4389	-0.0485	0.565				0.4527	-0.162	0.00366
rs3742015	IX Diseases of the circulatory system (I9_)	Coronary atherosclerosis	0.0105	0.00831764	2.08	I9_CORATHER	196564	1298646	0.167	0.409893	0.00471	0.503	0.43905	0.0201	0.0071	0.588	0.0269	0.0836	0.4524	0.0012	0.87	0.4579	0.0382	0.101
rs3742015	X Diseases of the respiratory system (J10_)	Acute pharyngitis	0.0224	0.00851138	2.07	J10_PHARYNGITIS	30951	1374204	0.196	0.409945	0.0393	0.0255	0.439	0.0448	0.301	0.5877	0.0023	0.907	0.4529	0.0114	0.364	0.4578	0.0766	0.0139
rs3742015	II Neoplasms, from cancer register (ICD-O-3)	Malignant neoplasm of skin, excluding all cancers (controls excluding all cancers)	-0.0115	0.00870964	2.06	C3_SKIN_EXALLC	155902	1179554	0.117	0.410049	-0.0038	0.665	0.439363	-0.0199	0.0169	0.5877	0.0618	0.205	0.4528	-0.00995	0.131	0.458	-0.0797	0.0343
rs3742015	XIII Diseases of the musculoskeletal system and connective tissue (M13_)	Osteonecrosis	0.044	0.01	2	M13_OSTEONECROSIS	7247	1428127	0.757	0.410074	0.0333	0.298	0.438864	0.0162	0.72	0.5875	0.0351	0.381	0.4527	0.0659	0.0157
rs3742015	XII Diseases of the skin and subcutaneous tissue (L12_)	Cutaneous abscess, furuncle and carbuncle	0.0255	0.0112202	1.95	L12_ABSCESS_CUT	21093	1494866	0.893	0.409907	0.0312	0.0216	0.439	0.024	0.387	0.5876	-0.00499	0.878	0.4528	0.0274	0.23	0.4583	0.0126	0.837
rs3742015	XI Diseases of the digestive system (K11_)	Ulcerative colitis (strict definition, require KELA, min 2 HDR)	0.029	0.0114815	1.94	K11_UC_STRICT2	16365	1478510	0.891	0.409944	0.0252	0.142	0.439022	0.0288	0.273	0.5877	-0.003	0.957	0.4527	0.0388	0.0557
rs3742015	XIX Injury, poisoning and certain other consequences of external causes (ST19_)	Fracture of forearm	0.0175	0.0125893	1.9	ST19_FRACT_FOREA	45040	1476025	0.312	0.409808	0.0198	0.0266	0.4388	0.037	0.0289	0.5877	-0.0129	0.741	0.4527	-0.00995	0.572	0.4582	0.0467	0.352
rs3742015	II Neoplasms, from cancer register (ICD-O-3)	Malignant neoplasm of breast, excluding all cancers (controls excluding all cancers)	-0.0194	0.0128825	1.89	C3_BREAST_EXALLC	39789	1002960	0.295	0.409229	-0.0139	0.173	0.4393	-0.0292	0.0339	0.5877	-0.0889	0.0618	0.4527	0.00662	0.822
rs3742015	VI Diseases of the nervous system (G6_)	Hydrocephalus	-0.0502	0.0131826	1.88	G6_HYDROCEPH	5070	1327331	0.475	0.409868	-0.0699	0.00959	0.43902	-0.0409	0.345				0.4527	-0.00896	0.836
rs3742015	II Neoplasms, from cancer register (ICD-O-3)	Hepatocellular carcinoma, excluding all cancers (controls excluding all cancers)	-0.0445	0.0141254	1.85	C3_HEPATOCELLU_CARC_EXALLC	6343	1326976	0.494	0.410197	-0.0459	0.329	0.439611	-0.119	0.174	0.5877	-0.103	0.0185	0.4527	-0.0237	0.338	0.4582	-0.0208	0.724
rs3742015	XI Diseases of the digestive system (K11_)	Diverticular disease of intestine	0.00877	0.0190546	1.72	K11_DIVERTIC	157153	1199086	0.508	0.40962	0.016	0.037	0.4386	0.00276	0.745	0.5874	-0.00896	0.544	0.4531	0.0108	0.0479	0.4583	-0.00499	0.832
rs3742015	IX Diseases of the circulatory system (I9_)	Varicose veins of other sites	0.0218	0.0190546	1.72	I9_VARICVESOTH	27347	1437083	0.768	0.410242	-0.0123	0.666	0.439	0.00319	0.957	0.5877	0.0222	0.378	0.4527	0.028	0.0141	0.4578	0.0196	0.572
rs3742015	II Neoplasms from hospital discharges (CD2_)	Benign neoplasm of colon, rectum, anus and anal canal	0.00837	0.0194984	1.71	CD2_BENIGN_COLORECANI	214159	1260051	0.139	0.409947	0.0105	0.238	0.4389	0.012	0.301	0.5888	-0.0178	0.092	0.4524	0.0121	0.01	0.4582	0.0119	0.498
rs3742015	IX Diseases of the circulatory system (I9_)	Phlebitis and thrombophlebitis (not including DVT)	0.0242	0.0204174	1.69	I9_PHLETHROM	19627	1374200	0.463	0.410329	0.0144	0.333	0.4388	0.0507	0.0155	0.5878	-0.00698	0.871	0.4526	0.0247	0.291
rs3742015	VI Diseases of the nervous system (G6_)	Hemiplegia	0.0381	0.0218776	1.66	G6_HEMIPLE	7570	1470351	0.967	0.409895	0.0422	0.191	0.4387	0.0476	0.135	0.5878	0.0218	0.619	0.4527	0.034	0.249
rs3742015	XIII Diseases of the musculoskeletal system and connective tissue (M13_)	Sacroiliitis, not elsewhere classified	0.0344	0.0229087	1.64	M13_SACROILIITIS	9205	1293578	0.57	0.409531	-0.00204	0.95	0.438232	0.0519	0.605	0.5876	0.00612	0.878	0.4527	0.0561	0.00594	0.4581	0.0276	0.619
rs3742015	Diabetes endpoints	Type 2 diabetes, definitions combined	0.00511	0.0245471	1.61	T2D	338932	1167591	0.479	0.409853	0.00532	0.369	0.43901	0.00941	0.288	0.5873	-0.00896	0.348	0.4526	0.00622	0.0209	0.4583	-0.00995	0.528
rs3742015	XI Diseases of the digestive system (K11_)	Inguinal hernia	0.0112	0.0251189	1.6	K11_HERING	101817	1366943	0.25	0.409887	-0.00138	0.859	0.4385	0.0268	0.0187	0.5876	0.00773	0.682	0.4527	0.0181	0.0502	0.4582	0.0271	0.358
rs3742015	VII Diseases of the eye and adnexa (H7_)	Retinal haemorrhage	0.0363	0.0281838	1.55	H7_RETINAHAEMORR	7610	1421041	0.262	0.409623	0.103	0.0414	0.4389	0.0533	0.649	0.5878	-0.0247	0.548	0.4526	0.0397	0.0435
rs3742015	I Certain infectious and parasitic diseases (AB1_)	Viral and other specified intestinal infections	0.0274	0.0295121	1.53	AB1_VIRAL_OTHER_INTEST_INFECTIONS	13506	1313618	0.499	0.409764	0.0309	0.0272	0.439	0.0451	0.293				0.4526	-0.0149	0.705
rs3742015	XII Diseases of the skin and subcutaneous tissue (L12_)	Psoriasis	0.0155	0.0316228	1.5	L12_PSORIASIS	43031	1494431	0.792	0.409978	0.0277	0.0328	0.439021	0.00514	0.716	0.5877	0.0195	0.589	0.4526	0.0108	0.38	0.4581	0.0279	0.459
rs3742015	I Certain infectious and parasitic diseases (AB1_)	Other bacterial intestinal infections	0.0249	0.0363078	1.44	AB1_BACT_INTEST_OTH	15125	1060067	0.164	0.409679	0.0216	0.194				0.5876	-0.0354	0.39	0.4527	0.0326	0.0966	0.4583	0.125	0.0377
rs3742015	IX Diseases of the circulatory system (I9_)	Arterial embolism and thrombosis of lower extremity artery	0.0472	0.0371535	1.43	I9_ARTEMBTHRLOW	4092	1325397	0.265	0.409834	0.0761	0.0581	0.439	0.0991	0.0708				0.4526	0.0119	0.708
rs3742015	VIII Diseases of the ear and mastoid process (H8_)	Suppurative and unspecified otitis media	0.0162	0.0371535	1.43	H8_MED_SUPP	36760	1464261	0.144	0.40994	0.0208	0.0489	0.439	0.0841	0.0713	0.5879	-0.000999	0.97	0.4525	0.0165	0.238	0.4577	-0.0658	0.103
rs3742015	XII Diseases of the skin and subcutaneous tissue (L12_)	Infective dermatitis	0.0128	0.0380189	1.42	L12_INFECT_DERM	42831	993595	0.881	0.409655	0.0165	0.435				0.5877	0.00773	0.737	0.4528	0.0139	0.0422	0.4577	-0.0119	0.718
rs3742015	II Neoplasms from hospital discharges (CD2_)	Hodgkin lymphoma, hilmo (controls excluding all cancers)	0.0592	0.0389045	1.41	CD2_HODGKIN_LYMPHOMA_EXALLC	2529	1159394	0.899	0.410259	0.0454	0.311	0.439658	0.0567	0.373				0.4527	0.0749	0.102
rs3742015	XIII Diseases of the musculoskeletal system and connective tissue (M13_)	Cervicalgia	0.00882	0.0398107	1.4	M13_CERVICALGIA	133419	1220963	0.0887	0.409596	0.0201	0.185	0.439	0.0308	0.307	0.5874	-0.0188	0.0855	0.4527	0.0126	0.0158	0.4578	0.014	0.394
rs3742015	VII Diseases of the eye and adnexa (H7_)	Keratoconus	0.0739	0.0398107	1.4	H7_CORNEALDEFORM	1600	1341742	0.818	0.409914	0.0927	0.0565	0.438952	0.0212	0.864				0.4527	0.0579	0.329
rs3742015	XIII Diseases of the musculoskeletal system and connective tissue (M13_)	Fatigue fracture of vertebra	0.0763	0.040738	1.39	M13_FATIGFRACT	1492	807627	0.54	0.409543	0.0112	0.921							0.4527	0.0843	0.0325
rs3742015	XIII Diseases of the musculoskeletal system and connective tissue (M13_)	Spondylolisthesis/Spondylolysis	0.022	0.0416869	1.38	M13_SPONDYLOLISTHESIS	18196	1288631	0.984	0.409577	0.0187	0.255	0.43829	0.0278	0.267	0.5877	0.0351	0.404	0.4526	0.0178	0.389	0.4581	0.045	0.462
rs3742015	XII Diseases of the skin and subcutaneous tissue (L12_)	Seborrhoeic dermatitis	0.0117	0.042658	1.37	L12_SEBORRHOEIC	50180	1360010	0.944	0.40965	0.014	0.553	0.438794	0.00673	0.666	0.5877	0.00511	0.826	0.4528	0.0141	0.0406	0.4577	-0.00995	0.758
rs3742015	IX Diseases of the circulatory system (I9_)	Paroxysmal tachycardia	0.0159	0.042658	1.37	I9_PAROXTAC	37358	1262849	0.995	0.410695	0.0168	0.212	0.439	0.0247	0.28	0.5879	0.0135	0.578	0.4526	0.0133	0.275	0.4578	0.0151	0.761
rs3742015	VI Diseases of the nervous system (G6_)	Parkinson's disease	-0.0227	0.042658	1.37	G6_PARKINSON	17624	1516071	0.866	0.409947	-0.0273	0.153	0.4387	-0.0246	0.487	0.5876	0.0379	0.493	0.4526	-0.0237	0.141	0.458	-0.0276	0.648
rs3742015	XII Diseases of the skin and subcutaneous tissue (L12_)	Dyshidrosis [pompholyx]	0.0556	0.0436516	1.36	L12_DYSHIDROSIS	2785	1006725	0.356	0.409671	0.128	0.0336				0.5878	0.012	0.839	0.4526	0.0457	0.21
rs3742015	Comorbidities of Gastrointestinal endpoints	Thyrotoxicosis	0.0198	0.0446684	1.35	THYROTOXICOSIS	22219	1501863	0.744	0.409973	0.0281	0.0441	0.439	0.0211	0.482	0.5876	-0.0159	0.584	0.4527	0.0212	0.284	0.4579	0.003	0.959
rs3742015	VI Diseases of the nervous system (G6_)	MS-disease / Multiple Sclerosis	0.0329	0.0446684	1.35	G6_MS	7907	1474810	0.281	0.40994	0.0473	0.0769	0.4387	0.0278	0.448	0.5877	0.121	0.0412	0.4527	0.0014	0.959
rs3742015	XIV Diseases of the genitourinary system (N14_)	Hydronephrosis	-0.0224	0.0457088	1.34	N14_HYDRONEPHR	16706	1470541	0.504	0.410228	0.00634	0.769	0.4391	-0.0456	0.105	0.5878	-0.0564	0.135	0.4527	-0.0257	0.127	0.4582	-0.0119	0.842
rs3742015	VIII Diseases of the ear and mastoid process (H8_)	Otitis externa	0.0169	0.047863	1.32	H8_EXTOTITIS	29901	1488687	0.276	0.409951	0.0418	0.00497	0.439	0.028	0.627	0.5878	-0.00598	0.828	0.4527	0.00874	0.475	0.4578	-0.0198	0.564
rs3742015	X Diseases of the respiratory system (J10_)	Bronchiectasis	0.0328	0.0501187	1.3	J10_BRONCHIECTASIS	7505	1243166	0.323	0.409567	0.0419	0.118	0.4387	0.00129	0.963				0.4526	0.064	0.0557
rs6977550	VII Diseases of the eye and adnexa (H7_)	Epiphora	0.0679	0.00251189	2.6	H7_EPIPHORA	4180	1438577	0.279	0.399379	0.137	0.00838	0.5294	0.0157	0.718	0.6691	0.116	0.083	0.5327	0.0579	0.0899
rs6977550	IV Endocrine, nutritional and metabolic diseases (E4_)	Obesity	-0.00989	0.00275423	2.56	E4_OBESITY	293801	1204307	0.445	0.399124	0.00143	0.867	0.5294	-0.000917	0.939	0.6691	-0.0178	0.0774	0.5328	-0.0129	0.00202	0.5796	-0.002	0.898
rs6977550	VII Diseases of the eye and adnexa (H7_)	Disorders of vitreous body	-0.0161	0.00316228	2.5	H7_VITRBODYGLOBE	82173	1411913	0.858	0.399103	-0.0243	0.0178	0.5294	-0.0288	0.394	0.6692	-0.00896	0.624	0.5325	-0.0119	0.103	0.5795	-0.0227	0.377
rs6977550	XI Diseases of the digestive system (K11_)	Umbilical hernia	-0.02	0.00831764	2.08	K11_UMBHER	39227	1369446	0.947	0.399785	-0.0265	0.0513	0.528737	-0.0244	0.153	0.669	-0.00499	0.849	0.5327	-0.0159	0.201	0.5793	-0.0169	0.654
rs6977550	XII Diseases of the skin and subcutaneous tissue (L12_)	Pilonidal cyst	0.0488	0.01	2	L12_PILONIDALCYST	5869	1333320	0.0492	0.39929	0.0768	0.00114	0.5293	-0.0692	0.221				0.5327	0.0292	0.447
rs6977550	III Diseases of the blood and blood-forming organs and certain disorders involving the immune mechanism (D3_)	Acute posthaemorrhagic anaemia	-0.0375	0.01	2	D3_ACUTEPOSTBLEEDANAEMIA	10198	1480255	0.0266	0.398823	0.0571	0.157	0.5295	0.0752	0.351	0.6689	-0.0583	0.11	0.5327	-0.0488	0.0078	0.5795	-0.146	0.0232
rs6977550	Comorbidities of Interstitial lung disease endpoints	Spondyloarthritis	0.0236	0.0199526	1.7	SPONDYLOARTHRITIS	21733	1432467	0.344	0.399034	0.0396	0.0134	0.5291	-0.0228	0.428	0.669	-0.00797	0.825	0.5327	0.0292	0.0875	0.5795	0.0201	0.662
rs6977550	XI Diseases of the digestive system (K11_)	Other appendicitis	0.0288	0.0251189	1.6	K11_APPENDOTH	12736	1499199	0.0644	0.399339	-0.00374	0.88	0.5293	0.0249	0.264	0.6691	-0.0602	0.269	0.5327	0.0786	0.00089	0.5792	0.0352	0.558
rs6977550	XIII Diseases of the musculoskeletal system and connective tissue (M13_)	Sciatica+with lumbago	0.0141	0.0263027	1.58	M13_SCIATICA	65925	1234940	0.338	0.399231	0.0184	0.0497	0.529339	0.00969	0.636	0.6688	0.0218	0.249	0.5327	-0.002	0.868	0.5793	0.0581	0.0447
rs6977550	XIII Diseases of the musculoskeletal system and connective tissue (M13_)	Dorsalgia	0.00693	0.0380189	1.42	M13_DORSALGIA	423010	998455	0.748	0.399008	0.0123	0.0298	0.5294	0.000265	0.981	0.6693	0.00682	0.501	0.5327	0.0031	0.554	0.5792	0.0124	0.398
rs6977550	XII Diseases of the skin and subcutaneous tissue (L12_)	Hidradenitis suppurativa	-0.0482	0.0389045	1.41	L12_HIDRADENITISSUP	3941	1435603	0.077	0.399124	0.035	0.375	0.529296	-0.0852	0.362	0.6689	-0.0917	0.0494	0.5328	-0.0953	0.0176
rs6977550	XI Diseases of the digestive system (K11_)	Irritable bowel syndrome	-0.013	0.0389045	1.41	K11_IBS	57023	1270960	0.562	0.399289	-0.00367	0.775	0.528985	-0.0165	0.0873	0.6692	0.0182	0.525	0.5329	-0.0178	0.153	0.5795	-0.0497	0.181
rs6977550	VII Diseases of the eye and adnexa (H7_)	Disorders of lacrimal system	0.0195	0.0389045	1.41	H7_LACRIMALSYSTEM	24866	1436948	0.6	0.399326	0.0139	0.199	0.5294	0.0211	0.442	0.669	0.0645	0.288	0.5327	0.0506	0.0965
rs6977550	VII Diseases of the eye and adnexa (H7_)	Retinal haemorrhage	0.0339	0.0436516	1.36	H7_RETINAHAEMORR	7610	1421041	0.521	0.399195	-0.0204	0.689	0.5296	-0.0581	0.617	0.669	0.0237	0.588	0.5328	0.047	0.0179
rs6977550	XIV Diseases of the genitourinary system (N14_)	Neuromuscular dysfunction of bladder	-0.0182	0.0457088	1.34	N14_NEUROMUSCDYSBLADD	27130	1400743	0.374	0.399634	-0.0146	0.55	0.5294	0.0124	0.715	0.669	-0.0611	0.0124	0.5328	-0.0119	0.312	0.5793	-0.0266	0.482
rs6977550	VI Diseases of the nervous system (G6_)	Narcolepsy and cataplexy	0.0753	0.0489779	1.31	G6_NARCOCATA	1438	1209185	0.367	0.399643	0.0202	0.823	0.52948	-0.106	0.51				0.5327	0.102	0.0202
rs62194170	IV Endocrine, nutritional and metabolic diseases (E4_)	Hypothyroidism, strict autoimmune	-0.0253	1.12202e-07	6.95	E4_HYTHY_AI_STRICT	155096	1277656	0.379	0.208718	-0.0204	0.0152	0.19899	-0.0386	0.00163				0.1981	-0.0227	0.000687	0.1279	-0.0639	0.0487
rs62194170	XI Diseases of the digestive system (K11_)	Other disorders of teeth and supporting structures	-0.0282	2.23872e-07	6.65	K11_DISORD_TEETH	146524	1168587	0.248	0.209579	0.0022	0.904	0.1988	-0.0233	0.462	0.209	-0.0198	0.0908	0.1983	-0.0373	9.7e-08	0.1279	-0.0139	0.552
rs62194170	XI Diseases of the digestive system (K11_)	Constipation	-0.0267	3.89045e-07	6.41	K11_CONSTIPATION	138112	1273019	0.898	0.209121	-0.0231	0.00558	0.1992	-0.0209	0.18	0.209	-0.0237	0.109	0.1984	-0.0344	0.000171	0.1278	-0.0257	0.423
rs62194170	I Certain infectious and parasitic diseases (AB1_)	Viral hepatitis	-0.0423	7.24436e-06	5.14	AB1_VIRAL_HEPATITIS	43060	1494856	0.327	0.209121	0.00589	0.86	0.1988	-0.00595	0.929	0.2087	-0.0296	0.0663	0.1982	-0.0583	1.37e-05	0.128	-0.0592	0.119
rs62194170	XII Diseases of the skin and subcutaneous tissue (L12_)	Pyogenic granuloma	-0.163	0.0001	4	L12_PYOGENGRANUL	1840	1261920	0.849	0.209246	-0.135	0.0566	0.199051	-0.198	0.0205				0.1981	-0.166	0.0111
rs62194170	Neurological endpoints	Sleep disorders (combined)	-0.0161	0.000229087	3.64	SLEEP	249186	1211093	0.187	0.209146	-0.0132	0.0758	0.198787	-0.0156	0.394	0.2086	0.00531	0.648	0.1981	-0.0266	7.78e-05	0.1287	-0.00598	0.795
rs62194170	Gastrointestinal endpoints	Cirrhosis of liver, NAS	-0.0428	0.000660693	3.18	CHIRHEP_NAS	22878	1507059	0.102	0.209136	-0.117	0.00672	0.1988	-0.054	0.709	0.2086	0.00955	0.707	0.1982	-0.0545	0.000856	0.1281	-0.0354	0.448
rs62194170	IV Endocrine, nutritional and metabolic diseases (E4_)	Other disorders of glucose regulation and pancreatic internal secretion	-0.0537	0.000676083	3.17	E4_GLUCOPANCREAS	13135	1498440	0.293	0.209121	-0.0721	0.0168	0.1989	0.00453	0.927	0.2086	-0.0469	0.216	0.1983	-0.0705	0.00409	0.128	0.0851	0.316
rs62194170	Diabetes endpoints	Type 2 diabetes, definitions combined	-0.0139	0.00125893	2.9	T2D	338932	1167591	0.889	0.209072	-0.0133	0.0634	0.198759	-0.0176	0.11	0.2086	-0.002	0.884	0.1981	-0.0169	0.02	0.1278	-0.00698	0.755
rs62194170	XI Diseases of the digestive system (K11_)	Gastric ulcer	-0.0418	0.00169824	2.77	K11_GULC	17881	1403207	0.647	0.209245	-0.0478	0.0175	0.199	-0.0518	0.0355	0.2086	-0.062	0.251	0.1981	-0.00896	0.759
rs62194170	I Certain infectious and parasitic diseases (AB1_)	Candidiasis	-0.033	0.00204174	2.69	AB1_CANDIDIASIS	28822	1462600	0.585	0.209009	-0.0189	0.432	0.198776	-0.0499	0.00476	0.2086	-0.0535	0.0776	0.1982	-0.0119	0.55	0.1277	-0.0392	0.594
rs62194170	XI Diseases of the digestive system (K11_)	Irritable bowel syndrome	-0.0229	0.00316228	2.5	K11_IBS	57023	1270960	0.128	0.209148	0.00405	0.793	0.199235	-0.0393	0.00118	0.2088	-0.0516	0.107	0.1983	-0.0218	0.15	0.1281	0.0423	0.431
rs62194170	XI Diseases of the digestive system (K11_)	Cholelithiasis	-0.0168	0.00457088	2.34	K11_CHOLELITH	99696	1416338	0.991	0.209177	-0.0161	0.0582	0.198734	-0.0137	0.236	0.2088	-0.0159	0.587	0.1982	-0.0227	0.0928	0.128	-0.0208	0.65
rs62194170	XI Diseases of the digestive system (K11_)	Chronic pancreatitis	-0.0493	0.00512861	2.29	K11_CHRONPANC	10222	1397557	0.296	0.209443	-0.0366	0.149	0.198871	-0.0513	0.388	0.2087	0.003	0.948	0.1982	-0.098	0.00317
rs62194170	XII Diseases of the skin and subcutaneous tissue (L12_)	Pilonidal cyst	-0.0648	0.00537032	2.27	L12_PILONIDALCYST	5869	1333320	0.141	0.209096	-0.0544	0.0567	0.1988	0.0243	0.731				0.1982	-0.137	0.00487
rs62194170	XII Diseases of the skin and subcutaneous tissue (L12_)	Seborrhoeic dermatitis	-0.023	0.00707946	2.15	L12_SEBORRHOEIC	50180	1360010	0.685	0.20895	-0.0354	0.213	0.19909	-0.00863	0.656	0.2089	-0.0411	0.14	0.1983	-0.0257	0.0213	0.1277	0.0256	0.588
rs62194170	IX Diseases of the circulatory system (I9_)	Hypertension, essential	-0.0101	0.00707946	2.15	I9_HYPTENSESS	675622	821568	0.093	0.209018	0.000424	0.948	0.199	-0.0115	0.128	0.2086	0.0003	0.982	0.1982	-0.0188	0.0041	0.1283	-0.0497	0.0307
rs62194170	XIII Diseases of the musculoskeletal system and connective tissue (M13_)	Dorsalgia	-0.0102	0.00776247	2.11	M13_DORSALGIA	423010	998455	0.41	0.208913	-0.000212	0.975	0.1988	-0.00772	0.58	0.2083	-0.00896	0.433	0.1983	-0.0169	0.00282	0.1273	-0.0237	0.274
rs62194170	XI Diseases of the digestive system (K11_)	Recurring oral aphthae	-0.073	0.00933254	2.03	K11_APHTA_RECUR	3986	1363603	0.37	0.209121	-0.0566	0.189	0.1989	-0.168	0.0213				0.1982	-0.0564	0.19
rs62194170	VI Diseases of the nervous system (G6_)	Sleep apnoea	-0.0113	0.00954993	2.02	G6_SLEEPAPNO	282098	1236729	0.347	0.209151	-0.0128	0.105	0.1988	-0.00684	0.777	0.2085	0.00884	0.422	0.1983	-0.0178	0.0057	0.1282	-0.00896	0.665
rs62194170	Interstitial lung disease endpoints	Gastro-oesophageal reflux disease	-0.0111	0.0109648	1.96	K11_REFLUX	306252	1130488	0.0595	0.209219	-0.00876	0.365	0.1989	1.46e-05	0.999	0.2088	0.00562	0.615	0.1981	-0.0247	0.000186	0.128	0.0151	0.48
rs62194170	VI Diseases of the nervous system (G6_)	Parkinson's disease	-0.0349	0.0114815	1.94	G6_PARKINSON	17624	1516071	0.631	0.209121	-0.0401	0.0831	0.1989	-0.0643	0.143	0.2088	-0.112	0.0878	0.1982	-0.0188	0.347	0.1281	-0.0139	0.875
rs62194170	XIII Diseases of the musculoskeletal system and connective tissue (M13_)	Pain in joint	-0.0117	0.0128825	1.89	JOINTPAIN	444520	837019	0.665	0.209285	-0.0033	0.731	0.1988	-0.00513	0.78	0.2083	-0.0257	0.0529	0.1979	-0.0119	0.0642	0.1284	-0.0266	0.269
rs62194170	XI Diseases of the digestive system (K11_)	Umbilical hernia	-0.0226	0.0147911	1.83	K11_UMBHER	39227	1369446	0.717	0.209168	-0.0167	0.304	0.198765	-0.0261	0.221	0.2087	0.00541	0.866	0.1982	-0.0276	0.0657	0.128	-0.0797	0.148
rs62194170	XII Diseases of the skin and subcutaneous tissue (L12_)	Infective dermatitis	-0.023	0.0151356	1.82	L12_INFECT_DERM	42831	993595	0.62	0.20899	-0.00583	0.82				0.2089	-0.0373	0.174	0.1983	-0.0266	0.0187	0.1276	0.0232	0.624
rs62194170	IX Diseases of the circulatory system (I9_)	Hypertension	-0.00909	0.0151356	1.82	I9_HYPTENS	700642	819430	0.0674	0.20912	0.00186	0.764	0.199	-0.0119	0.115	0.2086	0.0012	0.936	0.1982	-0.0188	0.00588	0.1284	-0.0497	0.0342
rs62194170	IX Diseases of the circulatory system (I9_)	Hypertension, Pulmonary Arterial	-0.075	0.0162181	1.79	I9_HYPTENSPUL	3302	1205457	0.236	0.209063	-0.123	0.223	0.199513	-0.198	0.00691	0.2087	-0.0639	0.373	0.1982	-0.0286	0.503
rs62194170	II Neoplasms, from cancer register (ICD-O-3)	Malignant neoplasm of colon, excluding all cancers (controls excluding all cancers)	0.0268	0.017378	1.76	C3_COLON_EXALLC	26090	1319508	0.193	0.2088	0.0673	0.000859	0.198896	0.0103	0.65	0.2087	0.00753	0.848	0.1982	0.00521	0.788	0.1278	0.0444	0.573
rs62194170	VII Diseases of the eye and adnexa (H7_)	Senile cataract	-0.0101	0.0190546	1.72	H7_CATARACTSENILE	367297	1094066	0.175	0.209062	-0.00105	0.897	0.1988	0.00587	0.725	0.2091	-0.0266	0.0339	0.1983	-0.0109	0.072	0.1275	-0.0459	0.0462
rs62194170	VII Diseases of the eye and adnexa (H7_)	Other disorders of eyelid	-0.0172	0.0199526	1.7	H7_EYELIDDIS	66153	1421235	0.394	0.209155	-1.11e-05	0.999	0.1988	-0.0363	0.0955	0.209	0.0009	0.974	0.1982	-0.0286	0.00981	0.1283	-0.00995	0.825
rs62194170	IV Endocrine, nutritional and metabolic diseases (E4_)	Obesity	-0.0109	0.0213796	1.67	E4_OBESITY	293801	1204307	0.772	0.209122	-0.0177	0.0837	0.1988	-0.0146	0.328	0.2094	0.0016	0.889	0.1983	-0.0109	0.118	0.1282	-0.0178	0.408
rs62194170	IX Diseases of the circulatory system (I9_)	Right bundle-branch block	-0.033	0.0234423	1.63	I9_RBBB	14143	1290989	0.729	0.209055	0.00302	0.95	0.198917	-0.0385	0.145	0.2086	0.00713	0.898	0.1983	-0.0411	0.0383
rs62194170	II Neoplasms from hospital discharges (CD2_)	Benign neoplasm of urinary organs	0.0693	0.0251189	1.6	CD2_BENIGN_URINARY	3262	1329947	0.535	0.209121	0.0559	0.201	0.1987	0.196	0.0969				0.1981	0.0648	0.169
rs62194170	Comorbidities of Gastrointestinal endpoints	Thyroiditis	-0.0557	0.025704	1.59	THYROIDITIS	5012	1340629	0.37	0.209137	-0.0241	0.473	0.1991	-0.11	0.248				0.1982	-0.0917	0.0239
rs62194170	XI Diseases of the digestive system (K11_)	Ventral hernia	-0.0241	0.0288403	1.54	K11_VENTHER	26964	1450754	0.376	0.20903	-0.0477	0.00661	0.1987	0.013	0.642	0.2087	-0.0402	0.322	0.1982	-0.0109	0.554	0.1279	-0.0218	0.767
rs62194170	XI Diseases of the digestive system (K11_)	Vascular disorders of the intestines	-0.052	0.0301995	1.52	K11_VASCINT	5535	1258183	0.026	0.209018	-0.104	0.00345	0.1988	0.0543	0.249				0.1981	-0.0658	0.145
rs62194170	XIV Diseases of the genitourinary system (N14_)	Benign mammary dysplasia	-0.0426	0.030903	1.51	N14_BENIGNMAMDYSP	8300	935429	0.193	0.208347	-0.064	0.00757	0.1984	0.0197	0.62				0.1981	-0.0554	0.453
rs62194170	VI Diseases of the nervous system (G6_)	MS-disease / Multiple Sclerosis	-0.043	0.030903	1.51	G6_MS	7907	1474810	0.953	0.209156	-0.0536	0.0991	0.1989	-0.0498	0.275	0.2087	-0.044	0.524	0.1982	-0.0276	0.414
rs62194170	VIII Diseases of the ear and mastoid process (H8_)	Sensorineural hearing loss	-0.00953	0.0323594	1.49	H8_HL_SEN_NAS	275957	1150993	0.339	0.20922	0.00399	0.659	0.198951	-0.0278	0.526	0.2085	0.0023	0.871	0.1982	-0.0159	0.00501	0.1282	-0.0198	0.431
rs62194170	X Diseases of the respiratory system (J10_)	Bronchitis, not specified as acute or chronic	-0.0223	0.0331131	1.48	J10_BRONCH	33221	1335455	0.275	0.209065	-0.0194	0.498	0.1986	-0.0848	0.178	0.209	-0.0109	0.621	0.198	-0.0169	0.221	0.1281	-0.117	0.0174
rs62194170	XIII Diseases of the musculoskeletal system and connective tissue (M13_)	Spondylosis	-0.0111	0.0338844	1.47	M13_SPONDYLOSIS	145717	1156006	0.03	0.20906	0.00952	0.394	0.199496	-0.00179	0.872	0.2087	-0.0178	0.198	0.1981	-0.0198	0.019	0.1283	-0.0751	0.0069
rs62194170	IX Diseases of the circulatory system (I9_)	Coronary atherosclerosis	-0.0103	0.0338844	1.47	I9_CORATHER	196564	1298646	0.0134	0.209035	0.0119	0.163	0.198785	-0.0258	0.00571	0.2088	-0.0411	0.0217	0.1981	-0.0129	0.138	0.1284	-0.00698	0.844
rs62194170	XIII Diseases of the musculoskeletal system and connective tissue (M13_)	Osteomalacia	-0.129	0.0354813	1.45	M13_OSTEOMALACIA	823	930678	0.322	0.209261	-0.205	0.0376							0.1982	-0.0807	0.303
rs62194170	IV Endocrine, nutritional and metabolic diseases (E4_)	Hypokalaemia	-0.0183	0.0363078	1.44	E4_HYPOKALAEMIA	44155	1385557	0.32	0.209069	0.000868	0.973	0.1989	-0.0775	0.0395	0.209	0.0018	0.92	0.1982	-0.0237	0.0432	0.1282	-0.0392	0.397
rs62194170	IX Diseases of the circulatory system (I9_)	Varicose veins	-0.014	0.0380189	1.42	I9_VARICVE	79106	1412575	0.806	0.209055	-0.0103	0.292	0.19873	-0.0274	0.0328	0.2089	-0.00995	0.768	0.1982	-0.00598	0.695	0.128	0.00381	0.948
rs62194170	Comorbidities of COPD	Cardiac arrhythmias	-0.00859	0.0398107	1.4	CARDIAC_ARRHYTM	327465	955094	0.758	0.209038	-0.00295	0.7	0.199071	-0.0145	0.139	0.2086	-0.00797	0.54	0.1982	-0.0119	0.0766	0.1285	0.0124	0.615
rs62194170	II Neoplasms from hospital discharges (CD2_)	Benign neoplasm of other and unspecified endocrine glands	-0.031	0.040738	1.39	CD2_BENIGN_ENDOCRINE_OTH	14114	1532616	0.0665	0.209121	-0.0188	0.452	0.1987	0.0844	0.113	0.2087	-0.106	0.00578	0.1981	-0.0363	0.146	0.128	-0.0354	0.688
rs62194170	IX Diseases of the circulatory system (I9_)	Arterial embolism and thrombosis	-0.0388	0.0436516	1.36	I9_ARTEMBTHR	8894	1435026	0.426	0.209293	-0.0352	0.341	0.198826	-0.0592	0.175	0.2089	-0.115	0.0475	0.1982	-0.0119	0.686
rs62194170	XI Diseases of the digestive system (K11_)	Acute pancreatitis	-0.0241	0.0446684	1.35	K11_ACUTPANC	22643	1468789	0.567	0.209412	-0.0338	0.0789	0.1988	-0.0114	0.756	0.2088	-0.0305	0.335	0.1982	-0.0237	0.252	0.1279	0.0877	0.212
rs62194170	XIX Injury, poisoning and certain other consequences of external causes (ST19_)	Fracture of forearm	-0.0171	0.0457088	1.34	ST19_FRACT_FOREA	45040	1476025	0.604	0.209047	-0.0201	0.0633	0.199	-0.0249	0.239	0.2088	-0.003	0.949	0.1982	0.00602	0.776	0.1279	-0.0998	0.18
rs809955	Diabetes endpoints	Type 2 diabetes, definitions combined	-0.027	3.80189e-18	17.42	T2D	338932	1167591	0.288	0.355096	-0.0329	7.98e-08	0.36592	-0.0325	0.0004	0.4829	-0.00797	0.425	0.3541	-0.0266	1.1e-09	0.2274	-0.0218	0.252
rs809955	XIII Diseases of the musculoskeletal system and connective tissue (M13_)	Dorsalgia	-0.0236	1.62181e-13	12.79	M13_DORSALGIA	423010	998455	0.43	0.355091	-0.0189	0.00109	0.3662	-0.0347	0.00274	0.4828	-0.0119	0.234	0.3538	-0.0276	1.68e-09	0.2277	-0.0169	0.343
rs809955	Interstitial lung disease endpoints	Gastro-oesophageal reflux disease	-0.0229	4.89779e-11	10.31	K11_REFLUX	306252	1130488	0.646	0.355331	-0.0281	0.00064	0.3667	-0.0321	0.000408	0.483	-0.0188	0.0511	0.3542	-0.0188	0.000116	0.2276	-0.0305	0.0887
rs809955	X Diseases of the respiratory system (J10_)	Asthma (more control exclusions)	-0.0271	3.54813e-10	9.45	J10_ASTHMA_EXMORE	144619	1193437	0.316	0.355608	-0.0315	4.84e-06	0.3667	-0.0319	0.000517	0.4832	0.0002	0.989	0.3543	-0.0276	0.000997	0.2279	-0.0139	0.603
rs809955	IV Endocrine, nutritional and metabolic diseases (E4_)	Obesity	-0.0199	7.58578e-09	8.12	E4_OBESITY	293801	1204307	0.00647	0.355025	-0.0296	0.000713	0.3662	-0.0437	0.000403	0.4823	0.00995	0.314	0.3542	-0.0198	7.43e-06	0.2276	-0.0276	0.11
rs809955	IX Diseases of the circulatory system (I9_)	Hypertension, essential	-0.0172	1.09648e-07	6.96	I9_HYPTENSESS	675622	821568	0.447	0.354947	-0.0115	0.0386	0.3669	-0.0218	0.000513	0.4829	-0.00797	0.56	0.3541	-0.0227	9.48e-05	0.2271	0.0015	0.945
rs809955	IX Diseases of the circulatory system (I9_)	Hypertension	-0.0162	3.01995e-07	6.52	I9_HYPTENS	700642	819430	0.231	0.355032	-0.00947	0.0722	0.3669	-0.0221	0.000436	0.4829	-0.00698	0.613	0.3541	-0.0237	6.36e-05	0.2273	-0.000999	0.947
rs809955	X Diseases of the respiratory system (J10_)	All pneumoniae	-0.0213	5.37032e-07	6.27	J10_PNEUMONIA	151723	1360172	0.291	0.355023	-0.0126	0.0334	0.3661	-0.0347	0.00745	0.483	-0.0373	0.0165	0.3545	-0.0276	0.000574	0.2282	-0.0286	0.364
rs809955	XIII Diseases of the musculoskeletal system and connective tissue (M13_)	Cervicalgia	-0.0236	6.30957e-07	6.2	M13_CERVICALGIA	133419	1220963	0.0143	0.355937	-0.00779	0.617	0.3659	-0.0807	0.00974	0.4824	0.00421	0.705	0.3543	-0.0315	8.52e-08	0.2271	-0.0247	0.221
rs809955	VI Diseases of the nervous system (G6_)	Migraine	-0.0291	1.14815e-06	5.94	G6_MIGRAINE	81917	1331335	0.894	0.355755	-0.0317	0.00093	0.365853	-0.0326	0.089	0.4826	-0.000999	0.973	0.3543	-0.0276	0.00254	0.2277	-0.0373	0.178
rs809955	IX Diseases of the circulatory system (I9_)	Ischaemic heart disease, wide definition	-0.0161	2.13796e-06	5.67	I9_IHD	302049	1199500	0.0284	0.355023	-0.00322	0.616	0.3663	-0.022	0.0107	0.4832	0.00341	0.77	0.3542	-0.0247	8.71e-07	0.2282	-0.0344	0.134
rs809955	XIII Diseases of the musculoskeletal system and connective tissue (M13_)	Spondylosis	-0.0198	3.54813e-06	5.45	M13_SPONDYLOSIS	145717	1156006	0.342	0.355936	-0.0061	0.521	0.366316	-0.0302	0.00108	0.4829	-0.0178	0.149	0.3545	-0.0198	0.00238	0.2272	-0.045	0.0581
rs809955	IX Diseases of the circulatory system (I9_)	Heart failure, strict	-0.0207	4.7863e-06	5.32	I9_HEARTFAIL	131378	1345190	0.19	0.355023	-0.0155	0.0691	0.365491	-0.0313	0.0121	0.4832	0.0017	0.904	0.3541	-0.0237	0.000369	0.2279	-0.0677	0.0295
rs809955	IX Diseases of the circulatory system (I9_)	Coronary atherosclerosis	-0.017	1.09648e-05	4.96	I9_CORATHER	196564	1298646	0.0759	0.355074	-0.00332	0.646	0.365817	-0.0183	0.0178	0.4832	0.0002	0.991	0.3541	-0.0266	1.48e-05	0.2281	-0.0516	0.0725
rs809955	XI Diseases of the digestive system (K11_)	Other disorders of teeth and supporting structures	-0.0201	1.12202e-05	4.95	K11_DISORD_TEETH	146524	1168587	0.585	0.354932	-0.0184	0.236	0.366	-0.0186	0.478	0.4833	-0.00797	0.425	0.3543	-0.0257	1.02e-05	0.2281	-0.00698	0.728
rs809955	XI Diseases of the digestive system (K11_)	Diverticular disease of intestine	-0.0189	1.34896e-05	4.87	K11_DIVERTIC	157153	1199086	0.117	0.355579	-0.0275	0.000496	0.3666	-0.0299	0.000613	0.4832	-0.003	0.85	0.3544	-0.00995	0.177	0.2272	0.0212	0.442
rs809955	XIII Diseases of the musculoskeletal system and connective tissue (M13_)	Pain in joint	-0.0159	2.69153e-05	4.57	JOINTPAIN	444520	837019	0.138	0.35683	-0.0214	0.00879	0.366	-0.0365	0.0165	0.4829	0.00391	0.739	0.354	-0.0169	0.000666	0.2283	0.0106	0.595
rs809955	VI Diseases of the nervous system (G6_)	Sleep apnoea	-0.0147	3.80189e-05	4.42	G6_SLEEPAPNO	282098	1236729	0.723	0.355044	-0.016	0.0173	0.3658	-0.00241	0.904	0.4834	-0.00399	0.691	0.3542	-0.0178	0.000324	0.228	-0.00896	0.595
rs809955	XIII Diseases of the musculoskeletal system and connective tissue (M13_)	Myalgia	-0.0283	4.0738e-05	4.39	M13_MYALGIA	50758	1330191	0.852	0.355725	-0.0316	0.0309	0.3659	-0.014	0.768	0.4827	-0.044	0.0133	0.3543	-0.0247	0.00748	0.2279	-0.0119	0.7
rs809955	XIII Diseases of the musculoskeletal system and connective tissue (M13_)	Pain in limb	-0.0144	6.30957e-05	4.2	M13_LIMBPAIN	237010	1103867	0.755	0.355506	-0.0206	0.00588	0.3659	-0.0189	0.271	0.4825	-0.0119	0.227	0.3544	-0.0139	0.00567	0.2276	-0.000999	0.938
rs809955	II Neoplasms from hospital discharges (CD2_)	Benign neoplasm of colon, rectum, anus and anal canal	-0.0157	6.60693e-05	4.18	CD2_BENIGN_COLORECANI	214159	1260051	0.196	0.355023	-0.0119	0.195	0.3661	-0.0329	0.00612	0.4834	-0.00797	0.469	0.3544	-0.0178	0.000822	0.2283	0.0221	0.298
rs809955	XIII Diseases of the musculoskeletal system and connective tissue (M13_)	Sciatica+with lumbago	-0.0245	6.76083e-05	4.17	M13_SCIATICA	65925	1234940	0.371	0.355492	-0.0294	0.00212	0.366621	-0.0579	0.00656	0.4826	-0.0208	0.271	0.3544	-0.0119	0.245	0.2277	-0.0276	0.392
rs809955	XI Diseases of the digestive system (K11_)	Hernia	-0.0142	9.54993e-05	4.02	K11_HERNIA	223046	1282152	0.69	0.355023	-0.0087	0.16	0.3665	-0.0197	0.00492	0.483	-0.00995	0.486	0.3544	-0.0149	0.0248	0.2279	-0.0354	0.149
rs809955	X Diseases of the respiratory system (J10_)	Emphysema	-0.0412	0.000144544	3.84	J10_EMPHYSEMA	21156	1317398	0.144	0.355939	-0.0683	0.0174	0.366856	-0.0718	0.0013	0.4832	0.00682	0.839	0.3542	-0.0296	0.05
rs809955	Neurological endpoints	Sleep disorders (combined)	-0.0143	0.000165959	3.78	SLEEP	249186	1211093	0.811	0.355109	-0.0148	0.0191	0.365789	-0.00654	0.666	0.4826	-0.0139	0.175	0.3545	-0.0129	0.0332	0.2274	-0.0344	0.0543
rs809955	IX Diseases of the circulatory system (I9_)	Angina pectoris	-0.0188	0.000199526	3.7	I9_ANGINA	114520	1341912	0.107	0.354835	-0.00803	0.332	0.3663	-0.025	0.0227	0.4828	-0.00399	0.844	0.3544	-0.0247	0.00471	0.2272	-0.0917	0.00692
rs809955	III Diseases of the blood and blood-forming organs and certain disorders involving the immune mechanism (D3_)	Other and unspecified anaemias	-0.0161	0.000213796	3.67	D3_ANAEMIANAS	160628	1322696	0.779	0.355	-0.0219	0.049	0.366	-0.0128	0.298	0.4829	-0.00598	0.555	0.3543	-0.0178	0.00344	0.228	-0.0296	0.203
rs809955	XII Diseases of the skin and subcutaneous tissue (L12_)	Acne	0.0395	0.000218776	3.66	L12_ACNE	21289	1466258	0.679	0.355012	0.0285	0.2	0.366031	0.0254	0.235	0.4832	0.0318	0.199	0.3542	0.0639	0.00144	0.2275	0.0512	0.288
rs809955	XIII Diseases of the musculoskeletal system and connective tissue (M13_)	Rheumatism, unspecified	-0.0581	0.000323594	3.49	M13_RHEUMATISM	8833	1200396	0.0354	0.355826	-0.0314	0.107	0.3658	-0.146	0.00144				0.3542	-0.0971	0.00881
rs809955	XIV Diseases of the genitourinary system (N14_)	Renal failure	-0.0148	0.00040738	3.39	N14_RENFAIL	179410	1332088	0.895	0.355023	-0.0187	0.087	0.365848	-0.0186	0.0378	0.4832	-0.00499	0.67	0.3543	-0.0149	0.0137	0.2276	-0.00797	0.735
rs809955	XI Diseases of the digestive system (K11_)	Umbilical hernia	-0.027	0.000467735	3.33	K11_UMBHER	39227	1369446	0.0451	0.355161	0.00547	0.694	0.366416	-0.0407	0.0213	0.483	-0.0237	0.415	0.3543	-0.0411	0.000727	0.2279	-0.0971	0.0352
rs809955	VII Diseases of the eye and adnexa (H7_)	Other disorders of eyelid	-0.0213	0.000501187	3.3	H7_EYELIDDIS	66153	1421235	0.358	0.355177	-0.00628	0.563	0.366	-0.0169	0.348	0.483	-0.0129	0.584	0.3542	-0.0344	0.000113	0.228	-0.00896	0.807
rs809955	VII Diseases of the eye and adnexa (H7_)	Senile cataract	-0.013	0.000524807	3.28	H7_CATARACTSENILE	367297	1094066	0.408	0.355046	-0.00919	0.182	0.3657	0.000606	0.965	0.483	-0.000999	0.939	0.3543	-0.0198	0.000167	0.2275	-0.00399	0.845
rs809955	IX Diseases of the circulatory system (I9_)	Arterial embolism and thrombosis of lower extremity artery	-0.0796	0.000707946	3.15	I9_ARTEMBTHRLOW	4092	1325397	0.851	0.355099	-0.0687	0.0969	0.3661	-0.0618	0.275				0.3542	-0.0926	0.0051
rs809955	XIII Diseases of the musculoskeletal system and connective tissue (M13_)	Sacroiliitis, not elsewhere classified	-0.0542	0.000724436	3.14	M13_SACROILIITIS	9205	1293578	0.0632	0.355949	-0.0186	0.581	0.366806	-0.0283	0.786	0.483	0.0356	0.394	0.3542	-0.0908	3.02e-05	0.2277	-0.0898	0.178
rs809955	XIII Diseases of the musculoskeletal system and connective tissue (M13_)	Spinal stenosis	-0.0168	0.000794328	3.1	M13_SPINSTENOSIS	95507	1213449	0.144	0.356079	0.0011	0.912	0.366806	-0.00487	0.768	0.4831	-0.0169	0.268	0.3543	-0.0257	0.000224	0.2273	-0.0516	0.0759
rs809955	X Diseases of the respiratory system (J10_)	Bacterial pneumoniae	-0.0241	0.000794328	3.1	J10_PNEUMOBACT	46712	1417148	0.429	0.355164	-0.014	0.183	0.3661	-0.0312	0.0459	0.4829	-0.045	0.137	0.3543	-0.0276	0.0559	0.2277	-0.116	0.0636
rs809955	IX Diseases of the circulatory system (I9_)	Unstable angina pectoris	-0.0251	0.001	3	I9_UAP	45564	1424540	0.88	0.354835	-0.0153	0.21	0.365901	-0.0319	0.0803	0.4828	-0.0392	0.152	0.3544	-0.0286	0.0298	0.228	-0.0383	0.435
rs809955	IX Diseases of the circulatory system (I9_)	Secondary right heart disease	-0.0357	0.00131826	2.88	I9_SECONDRIGHT	18289	1496683	0.67	0.35507	-0.0726	0.0621	0.366	-0.0641	0.242	0.4829	-0.0373	0.164	0.3542	-0.0266	0.0491	0.228	-0.0908	0.156
rs809955	XIV Diseases of the genitourinary system (N14_)	Acute renal failure	-0.0175	0.00151356	2.82	N14_ACUTERENFAIL	90152	1394880	0.553	0.35507	-0.0107	0.516	0.365844	-0.0211	0.0613	0.4828	-0.0266	0.048	0.3544	-0.0109	0.183	0.2281	-0.0564	0.0616
rs809955	XI Diseases of the digestive system (K11_)	Diseases of pulp and periapical tissues	-0.0216	0.00162181	2.79	K11_PULP_PERIAPICAL	51625	1287267	0.0992	0.354935	-0.0119	0.306	0.366	-0.0118	0.678	0.4828	0.00955	0.582	0.3542	-0.0411	0.000163	0.2276	-0.0459	0.158
rs809955	XI Diseases of the digestive system (K11_)	Cholecystitis	-0.0334	0.00194984	2.71	K11_CHOLECYST	20217	1440251	0.653	0.355141	-0.0361	0.0662	0.366113	-0.0421	0.04	0.4831	0.02	0.646	0.3542	-0.0286	0.13	0.2279	-0.0816	0.161
rs809955	IV Endocrine, nutritional and metabolic diseases (E4_)	Hypokalaemia	-0.0228	0.00245471	2.61	E4_HYPOKALAEMIA	44155	1385557	0.866	0.354917	-0.0328	0.136	0.366	-0.0408	0.191	0.483	-0.0159	0.321	0.3542	-0.0198	0.0482	0.2285	-0.0488	0.204
rs809955	II Neoplasms from hospital discharges (CD2_)	Hodgkin lymphoma, hilmo (controls excluding all cancers)	-0.0897	0.00251189	2.6	CD2_HODGKIN_LYMPHOMA_EXALLC	2529	1159394	0.292	0.354142	-0.146	0.0017	0.366131	-0.0532	0.418				0.3542	-0.0497	0.298
rs809955	II Neoplasms, from cancer register (ICD-O-3)	Malignant neoplasm of bronchus and lung, excluding all cancers (controls excluding all cancers)	-0.0278	0.00288403	2.54	C3_BRONCHUS_LUNG_EXALLC	28557	1355961	0.99	0.35416	-0.0274	0.0821	0.3659	-0.0209	0.441	0.4828	-0.0344	0.264	0.3543	-0.0286	0.0425
rs809955	Interstitial lung disease endpoints	Idiopathic pulmonary fibrosis	-0.0437	0.00301995	2.52	IPF	10857	1463784	0.119	0.355097	-0.102	0.000443	0.3661	-0.0211	0.614	0.4829	-0.0535	0.275	0.3542	-0.0188	0.354
rs809955	IX Diseases of the circulatory system (I9_)	Pulmonary embolism	-0.0247	0.00316228	2.5	I9_PULMEMB	32876	1508902	0.909	0.355042	-0.0196	0.144	0.366	-0.031	0.154	0.483	-0.00995	0.719	0.3542	-0.0325	0.0201	0.2279	0.00592	0.934
rs809955	XIII Diseases of the musculoskeletal system and connective tissue (M13_)	Rheumatoid arthritis	-0.0241	0.00354813	2.45	M13_RHEUMA	35875	1296933	0.915	0.355912	-0.0291	0.017	0.3663	-0.0248	0.22	0.4829	0.00411	0.899	0.3542	-0.0218	0.156	0.2277	-0.0276	0.627
rs809955	IX Diseases of the circulatory system (I9_)	Arterial embolism and thrombosis	-0.0463	0.00371535	2.43	I9_ARTEMBTHR	8894	1435026	0.502	0.355086	-0.0581	0.064	0.366043	-0.0139	0.701	0.483	0.0012	0.981	0.3541	-0.0639	0.00729
rs809955	IX Diseases of the circulatory system (I9_)	Sequelae of cerebrovascular disease	-0.0227	0.0040738	2.39	I9_SEQULAE	39131	1456526	0.573	0.354956	-0.0197	0.108	0.366	-0.0587	0.103	0.483	0.0014	0.948	0.3543	-0.0315	0.0151	0.228	-0.00499	0.92
rs809955	IX Diseases of the circulatory system (I9_)	Hypertension, Pulmonary Arterial	-0.0758	0.0040738	2.39	I9_HYPTENSPUL	3302	1205457	0.466	0.35501	-0.184	0.0316	0.366994	-0.0677	0.25	0.483	-0.0159	0.799	0.3542	-0.0797	0.0286
rs809955	XII Diseases of the skin and subcutaneous tissue (L12_)	Infective dermatitis	-0.0215	0.00467735	2.33	L12_INFECT_DERM	42831	993595	0.823	0.354994	-0.0312	0.152				0.4828	-0.0325	0.185	0.3544	-0.0198	0.0242	0.2273	0.00572	0.885
rs809955	VII Diseases of the eye and adnexa (H7_)	Degeneration of macula and posterior pole	-0.0142	0.00467735	2.33	H7_MACULADEGEN	99258	1382823	0.342	0.354885	0.00559	0.607	0.365396	-0.025	0.149	0.483	-0.0109	0.568	0.3542	-0.0198	0.00206	0.2278	-0.0188	0.555
rs809955	IV Endocrine, nutritional and metabolic diseases (E4_)	Disorders of mineral metabolism	-0.022	0.00537032	2.27	E4_MINERAL_MET	40726	1400780	0.303	0.355038	0.0263	0.327	0.3659	-0.0359	0.179	0.4834	-0.0257	0.162	0.3542	-0.0227	0.0257	0.2275	-0.0658	0.0877
rs809955	X Diseases of the respiratory system (J10_)	Acute sinusitis	-0.0141	0.0074131	2.13	J10_SINUSITIS	86773	1283244	0.203	0.35561	-0.0166	0.0687	0.365749	0.00265	0.8	0.4824	-0.002	0.898	0.3546	-0.0296	0.00281	0.2275	-0.0334	0.373
rs809955	VII Diseases of the eye and adnexa (H7_)	Keratoconus	0.0999	0.00758578	2.12	H7_CORNEALDEFORM	1600	1341742	0.356	0.355167	0.0664	0.186	0.365943	0.26	0.0422				0.3542	0.114	0.069
rs809955	III Diseases of the blood and blood-forming organs and certain disorders involving the immune mechanism (D3_)	Iron deficiency anaemia	-0.0138	0.00776247	2.11	D3_ANAEMIA_IRONDEF	96301	1418969	0.591	0.355052	-0.012	0.273	0.365905	-0.00792	0.43	0.4828	-0.0129	0.355	0.3543	-0.0159	0.074	0.2282	-0.0602	0.0455
rs809955	XIII Diseases of the musculoskeletal system and connective tissue (M13_)	Spondylolisthesis/Spondylolysis	-0.0295	0.00933254	2.03	M13_SPONDYLOLISTHESIS	18196	1288631	0.971	0.355822	-0.027	0.11	0.366773	-0.0215	0.407	0.4832	-0.0169	0.709	0.3542	-0.0411	0.059	0.2275	-0.044	0.555
rs809955	XI Diseases of the digestive system (K11_)	Parodontitis or operation codes	-0.0124	0.0109648	1.96	K11_PARODON_OPER	108474	1398626	0.0953	0.355023	-0.00865	0.229	0.366	-0.0465	0.235	0.4834	0.0129	0.311	0.3546	-0.0247	0.00361	0.2282	-0.0344	0.157
rs809955	XI Diseases of the digestive system (K11_)	Ulcer of oesophagus	-0.036	0.0112202	1.95	K11_OESULC	11290	1246966	0.224	0.355669	-0.0656	0.0235	0.3667	-0.0403	0.0391				0.3542	0.00461	0.876
rs809955	IX Diseases of the circulatory system (I9_)	Hypotension	-0.0193	0.0112202	1.95	I9_HYPOTE	44208	1445795	0.112	0.355037	0.00752	0.688	0.3662	-0.0178	0.316	0.483	0.00491	0.818	0.3543	-0.0305	0.00493	0.2285	-0.098	0.0286
rs809955	IX Diseases of the circulatory system (I9_)	Myocardial infarction, strict	-0.0138	0.0123027	1.91	I9_MI_STRICT	95788	1340979	0.452	0.354732	-0.0215	0.0252	0.36622	-0.00248	0.849	0.4829	-0.000999	0.96	0.3542	-0.0119	0.177	0.2283	-0.0602	0.0802
rs809955	I Certain infectious and parasitic diseases (AB1_)	Viral hepatitis	-0.0197	0.0128825	1.89	AB1_VIRAL_HEPATITIS	43060	1494856	0.155	0.355023	0.0162	0.569	0.366	-0.1	0.0689	0.4829	-0.0344	0.0105	0.3542	-0.0169	0.134	0.2278	0.0209	0.505
rs809955	Comorbidities of Interstitial lung disease endpoints	Spondyloarthritis	-0.0254	0.0138038	1.86	SPONDYLOARTHRITIS	21733	1432467	0.0314	0.355103	-0.00914	0.578	0.3663	-0.00365	0.903	0.4829	0.0406	0.246	0.3542	-0.0602	0.000487	0.2275	-0.0917	0.0933
rs809955	XVII Congenital malformations, deformations and chromosomal abnormalities (Q17)	Cystic kidney disease	-0.0386	0.0138038	1.86	Q17_CYSTIC_KIDNEY_DISEA	9771	1528829	0.715	0.35499	-0.0371	0.406	0.3658	-0.0636	0.332	0.483	0.00844	0.819	0.3543	-0.0497	0.0142	0.2277	-0.0535	0.493
rs809955	VI Diseases of the nervous system (G6_)	Hemiplegia	-0.0425	0.0138038	1.86	G6_HEMIPLE	7570	1470351	0.399	0.35501	-0.0446	0.179	0.3659	-0.0705	0.032	0.4829	0.0256	0.576	0.3542	-0.0469	0.127
rs809955	VIII Diseases of the ear and mastoid process (H8_)	Suppurative and unspecified otitis media	-0.02	0.0141254	1.85	H8_MED_SUPP	36760	1464261	0.659	0.355099	-0.0187	0.0858	0.3659	-0.0395	0.413	0.483	0.0175	0.569	0.3543	-0.0257	0.0771	0.228	-0.0583	0.24
rs809955	IV Endocrine, nutritional and metabolic diseases (E4_)	Disorders of lipoprotein metabolism and other lipidaemias	-0.00925	0.0141254	1.85	E4_LIPOPROT	560638	934099	0.328	0.355055	-0.00735	0.282	0.3663	-0.0198	0.0126	0.4828	0.00582	0.605	0.3543	-0.00698	0.292	0.2281	-0.0286	0.171
rs809955	X Diseases of the respiratory system (J10_)	Chronic sinusitis	-0.014	0.0151356	1.82	J10_CHRONSINUSITIS	78191	1266513	0.264	0.355556	-0.014	0.175	0.365803	0.00525	0.825	0.4832	0.00884	0.576	0.3543	-0.0198	0.0193	0.2275	-0.0592	0.0627
rs809955	XIII Diseases of the musculoskeletal system and connective tissue (M13_)	Hallux valgus (acquired)	-0.0168	0.0162181	1.79	M13_HALLUXVALGUS	53551	1301708	0.0126	0.355799	-0.038	0.00116	0.3659	-0.00052	0.976	0.4828	-0.0247	0.147	0.3541	0.0123	0.347	0.2278	-0.098	0.0258
rs809955	XII Diseases of the skin and subcutaneous tissue (L12_)	Pyogenic granuloma	-0.0834	0.0165959	1.78	L12_PYOGENGRANUL	1840	1261920	0.895	0.354828	-0.102	0.089	0.365577	-0.0584	0.412				0.3542	-0.0825	0.123
rs809955	XIV Diseases of the genitourinary system (N14_)	Glomerular diseases	-0.0265	0.0169824	1.77	N14_GLOMERULAR	18933	1506722	0.605	0.355023	-0.0409	0.0189	0.3661	-0.0317	0.374	0.4829	-0.0305	0.31	0.3542	-0.0129	0.507	0.2281	0.0476	0.429
rs809955	XI Diseases of the digestive system (K11_)	Constipation	-0.0104	0.018197	1.74	K11_CONSTIPATION	138112	1273019	0.362	0.355023	-0.00469	0.507	0.3666	-0.0226	0.0805	0.4833	0.00632	0.625	0.3545	-0.0169	0.0221	0.2272	-0.0266	0.327
rs809955	IX Diseases of the circulatory system (I9_)	Atrial fibrillation and flutter	-0.0115	0.0190546	1.72	I9_AF	170643	1163021	0.966	0.355789	-0.0128	0.154	0.3659	-0.0127	0.271	0.4829	-0.0208	0.229	0.3542	-0.00896	0.239	0.228	0.0011	0.974
rs809955	VI Diseases of the nervous system (G6_)	MS-disease / Multiple Sclerosis	-0.0402	0.0190546	1.72	G6_MS	7907	1474810	0.823	0.355036	-0.0504	0.0679	0.3659	-0.0592	0.117	0.4829	-0.0139	0.826	0.3542	-0.0227	0.442
rs809955	XII Diseases of the skin and subcutaneous tissue (L12_)	Seborrhoeic dermatitis	-0.0157	0.020893	1.68	L12_SEBORRHOEIC	50180	1360010	0.863	0.355064	-0.00895	0.712	0.365837	-0.0066	0.682	0.4828	-0.0344	0.162	0.3544	-0.0178	0.037	0.2273	0.00421	0.915
rs809955	XI Diseases of the digestive system (K11_)	Cholelithiasis	-0.0115	0.0229087	1.64	K11_CHOLELITH	99696	1416338	0.847	0.355179	-0.00679	0.35	0.366065	-0.014	0.144	0.4827	-0.00797	0.756	0.3542	-0.0218	0.0636	0.2278	0.001	0.979
rs809955	XIV Diseases of the genitourinary system (N14_)	Chronic kidney disease	-0.0113	0.0234423	1.63	N14_CHRONKIDNEYDIS	112143	1406843	0.761	0.355043	-0.0187	0.165	0.3659	-0.0172	0.327	0.4834	0.00341	0.785	0.354	-0.0129	0.0483	0.2273	-0.00995	0.708
rs809955	XI Diseases of the digestive system (K11_)	Diaphragmatic hernia	-0.0131	0.0251189	1.6	K11_DIAHER	74442	1364047	0.546	0.355066	-0.0165	0.173	0.3665	-0.0181	0.0399	0.4826	-0.00896	0.753	0.3543	0.0008	0.945	0.2279	-0.0639	0.168
rs809955	XIII Diseases of the musculoskeletal system and connective tissue (M13_)	Calcific tendinitis of shoulder	-0.0359	0.025704	1.59	M13_CALCIFICTEND	8992	1256803	0.361	0.35584	-0.0533	0.086	0.366259	-0.0469	0.472	0.483	-0.0227	0.631	0.3544	-0.044	0.0541	0.2281	0.0892	0.165
rs809955	XI Diseases of the digestive system (K11_)	Acute gastritis	-0.0416	0.0263027	1.58	K11_ACUTGASTR	6945	1369643	0.573	0.35572	-0.0321	0.232	0.3664	-0.0797	0.0409	0.4831	-0.0639	0.251	0.3543	-0.002	0.965
rs809955	IV Endocrine, nutritional and metabolic diseases (E4_)	Pure hypercholesterolaemia	-0.00872	0.0275423	1.56	E4_HYPERCHOL	191901	1239391	0.445	0.355138	-0.00151	0.847	0.365875	-0.0176	0.0109	0.483	0.002	0.879	0.3544	-0.00698	0.337	0.2279	-0.0266	0.295
rs809955	XIV Diseases of the genitourinary system (N14_)	Glomerular disorders in diseases classified elsewhere	-0.0359	0.0288403	1.54	N14_GLOMEINOTH	8506	1467604	0.14	0.355038	-0.0602	0.00747	0.3661	-0.124	0.0809	0.483	0.00904	0.851	0.3542	0.00552	0.854
rs809955	II Neoplasms from hospital discharges (CD2_)	Benign lipomatous neoplasm	-0.0163	0.0288403	1.54	CD2_BENIGN_LIPOMATOUS	42824	1483530	0.64	0.355023	-0.0166	0.211	0.366	-0.035	0.0437	0.483	0.0031	0.883	0.3542	-0.0159	0.214	0.2278	0.0134	0.747
rs809955	VIII Diseases of the ear and mastoid process (H8_)	Other disorders of ear	-0.00828	0.0301995	1.52	H8_OTHEREAR	353205	1132457	0.593	0.355023	-0.00618	0.346	0.3659	-0.0281	0.14	0.4832	-0.00499	0.653	0.3544	-0.0109	0.0523	0.2273	0.0125	0.494
rs809955	VII Diseases of the eye and adnexa (H7_)	Separation of retinal layers (serosa)	0.0511	0.0301995	1.52	H7_RETINASEPAR	4013	1429963	0.239	0.35471	0.0238	0.54	0.365853	0.122	0.181	0.4829	-0.044	0.517	0.3542	0.089	0.0119
rs809955	XI Diseases of the digestive system (K11_)	Gastroduodenal ulcer	-0.015	0.030903	1.51	K11_GASTRODUOULC	50296	1327103	0.304	0.355634	-0.0286	0.0394	0.366547	-0.0227	0.0685	0.4832	-0.0198	0.369	0.3542	0.00672	0.586	0.2278	-0.0421	0.357
rs809955	IX Diseases of the circulatory system (I9_)	Aortic aneurysm	-0.0174	0.030903	1.51	I9_AORTANEUR	39287	1459928	0.611	0.355039	-0.0353	0.0219	0.36603	-0.014	0.585	0.4831	0.011	0.716	0.3542	-0.0139	0.208	0.2278	0.018	0.768
rs809955	X Diseases of the respiratory system (J10_)	Chronic rhinitis, nasopharyngitis and pharyngitis	-0.0157	0.0316228	1.5	J10_CHRONRHINITIS	46207	1335352	0.337	0.355482	-0.0322	0.0089	0.366	0.0418	0.342	0.4833	0.0028	0.893	0.3541	-0.0129	0.238	0.2274	-0.002	0.951
rs809955	IV Endocrine, nutritional and metabolic diseases (E4_)	Hypothyroidism, strict autoimmune	0.00961	0.0323594	1.49	E4_HYTHY_AI_STRICT	155096	1277656	0.271	0.3554	0.000454	0.949	0.36597	0.0116	0.252	0.4829	0.0307	0.114	0.3541	0.0127	0.104	0.2279	0.0499	0.0691
rs809955	IX Diseases of the circulatory system (I9_)	Abdominal aortic aneurysm (AAA)	-0.0219	0.0331131	1.48	I9_ABAORTANEUR	24557	1474384	0.426	0.355082	-0.0435	0.0571	0.3661	-0.0573	0.167	0.4831	0.0329	0.382	0.3542	-0.0178	0.163	0.2278	-0.0305	0.684
rs809955	XI Diseases of the digestive system (K11_)	Paralytic ileus and intestinal obstruction	-0.0183	0.0338844	1.47	K11_ILEUS	31139	1325743	0.968	0.355852	-0.0247	0.0776	0.3666	-0.0119	0.567	0.4828	-0.00598	0.833	0.3543	-0.0169	0.26	0.2274	-0.0315	0.584
rs809955	Diabetes endpoints	Type 1 diabetes, definitions combined	-0.0184	0.0363078	1.44	T1D	33619	1381283	0.342	0.35603	0.0143	0.526	0.3663	-0.0141	0.592	0.4827	-0.00896	0.669	0.3544	-0.0276	0.0241	0.2282	-0.0705	0.086
rs809955	XI Diseases of the digestive system (K11_)	Tongue abnormality	-0.0415	0.0416869	1.38	TONGUEABNORMALITY	5402	1364226	0.24	0.355023	-0.075	0.0196	0.366	-0.0466	0.219				0.3541	0.00702	0.848
rs809955	XI Diseases of the digestive system (K11_)	Irritable bowel syndrome	-0.0132	0.0416869	1.38	K11_IBS	57023	1270960	0.421	0.355725	-0.0305	0.0204	0.367311	-0.00873	0.382	0.4829	0.022	0.438	0.3543	-0.0139	0.275	0.2276	0.0156	0.726
rs809955	IX Diseases of the circulatory system (I9_)	Cardiomyopathy	-0.0158	0.0416869	1.38	I9_CARDMYO	38784	1376764	0.193	0.354364	-0.0028	0.872	0.3658	0.0314	0.383	0.4832	-0.00995	0.618	0.3544	-0.0218	0.035	0.228	-0.103	0.0295
rs809955	IV Endocrine, nutritional and metabolic diseases (E4_)	Disorder of lipoprotein metabolism, unspecified	-0.0332	0.0416869	1.38	E4_LIPOPROTNAS	8635	1364682	0.129	0.354848	-0.0574	0.005	0.3663	-0.0944	0.247	0.4828	0.0248	0.711	0.3541	0.0213	0.502
rs809955	XIX Injury, poisoning and certain other consequences of external causes (ST19_)	Fracture of forearm	-0.0147	0.0436516	1.36	ST19_FRACT_FOREA	45040	1476025	0.279	0.35494	-0.0137	0.135	0.366	-0.000971	0.956	0.4829	-0.101	0.0155	0.3542	-0.0188	0.305	0.2279	0.00803	0.896
rs809955	X Diseases of the respiratory system (J10_)	Acute laryngitis and tracheitis	-0.0366	0.0457088	1.34	J10_LARYNGITIS	6890	1274083	0.322	0.355828	-0.0314	0.108	0.3658	0.0467	0.656				0.3542	-0.111	0.0617
rs809955	II Neoplasms, from cancer register (ICD-O-3)	Other malignant neoplasms of skin (=non-melanoma skin cancer), excluding all cancers (controls excluding all cancers)	-0.0111	0.0467735	1.33	C3_OTHER_SKIN_EXALLC	113630	1317835	0.457	0.354402	-0.00309	0.753	0.366	-0.0282	0.0288	0.4831	-0.0535	0.356	0.3542	-0.00797	0.325	0.2277	-0.0478	0.343
rs809955	II Neoplasms, from cancer register (ICD-O-3)	Non-Hodgkin lymphoma, all, excluding all cancers (controls excluding all cancers)	-0.0259	0.0489779	1.31	C3_NONHODGKIN_EXALLC	13198	1273062	0.458	0.354161	-0.0321	0.123	0.366127	-0.032	0.505	0.4831	-0.0889	0.0632	0.3542	-0.00896	0.645
rs2734833	IV Endocrine, nutritional and metabolic diseases (E4_)	Obesity	-0.0188	1.7378e-09	8.76	E4_OBESITY	293801	1204307	0.0014	0.520106	-0.0398	1.82e-06	0.6076	-0.0274	0.0246	0.2735	0.0142	0.173	0.5977	-0.0188	8.65e-07	0.4049	-0.00399	0.805
rs2734833	IX Diseases of the circulatory system (I9_)	Hypertension	-0.0172	8.12831e-09	8.09	I9_HYPTENS	700642	819430	0.0197	0.52009	-0.0228	6.3e-06	0.6084	-0.0224	0.000294	0.274	0.0222	0.121	0.5973	-0.0149	0.00303	0.4043	0.00884	0.632
rs2734833	XI Diseases of the digestive system (K11_)	Diverticular disease of intestine	-0.0209	2.23872e-08	7.65	K11_DIVERTIC	157153	1199086	0.38	0.520209	-0.0238	0.00163	0.6082	-0.0291	0.000733	0.2734	0.00773	0.646	0.5972	-0.0198	0.00021	0.4034	-0.00995	0.676
rs2734833	IX Diseases of the circulatory system (I9_)	Hypertension, essential	-0.0164	2.45471e-08	7.61	I9_HYPTENSESS	675622	821568	0.0208	0.520303	-0.0228	1.69e-05	0.6084	-0.0221	0.000343	0.2738	0.0222	0.118	0.5973	-0.0139	0.00308	0.4043	0.00672	0.715
rs2734833	XIII Diseases of the musculoskeletal system and connective tissue (M13_)	Dorsalgia	-0.0161	5.88844e-08	7.23	M13_DORSALGIA	423010	998455	0.0802	0.520272	-0.019	0.000601	0.6076	-0.0199	0.0815	0.2736	0.0128	0.229	0.5972	-0.0188	4.78e-06	0.4048	-0.0109	0.452
rs2734833	Comorbidities of COPD	Cardiac arrhythmias	-0.0153	1.02329e-06	5.99	CARDIAC_ARRHYTM	327465	955094	0.21	0.520668	-0.0141	0.0239	0.607615	-0.0206	0.0101	0.2738	0.00874	0.446	0.5975	-0.0169	0.000168	0.4041	-0.0315	0.0695
rs2734833	IX Diseases of the circulatory system (I9_)	Unstable angina pectoris	-0.0319	3.23594e-06	5.49	I9_UAP	45564	1424540	0.156	0.520238	-0.0259	0.0267	0.607268	-0.0503	0.00496	0.2735	-0.0139	0.641	0.5974	-0.0383	0.00025	0.4044	0.0569	0.17
rs2734833	VI Diseases of the nervous system (G6_)	Sleep apnoea	-0.0132	3.31131e-06	5.48	G6_SLEEPAPNO	282098	1236729	0.0373	0.520113	-0.0281	1.24e-05	0.6074	-0.0112	0.569	0.2736	0.00381	0.708	0.5974	-0.00995	0.00444	0.404	-0.0276	0.0413
rs2734833	Interstitial lung disease endpoints	Gastro-oesophageal reflux disease	-0.0126	5.7544e-06	5.24	K11_REFLUX	306252	1130488	0.914	0.520341	-0.0189	0.0165	0.6077	-0.0122	0.175	0.2736	-0.00698	0.519	0.5976	-0.0119	0.000393	0.4038	-0.0149	0.322
rs2734833	IX Diseases of the circulatory system (I9_)	Ischaemic heart disease, wide definition	-0.0128	7.07946e-06	5.15	I9_IHD	302049	1199500	0.369	0.520096	-0.0207	0.00079	0.6077	-0.0174	0.0402	0.2733	0.002	0.874	0.5975	-0.00995	0.00675	0.4044	-0.0247	0.203
rs2734833	XI Diseases of the digestive system (K11_)	Other disorders of teeth and supporting structures	-0.0214	9.12011e-06	5.04	K11_DISORD_TEETH	146524	1168587	0.998	0.521321	-0.0214	0.149	0.6075	-0.0186	0.473				0.5975	-0.0218	6.78e-05	0.4041	-0.0188	0.265
rs2734833	Neurological endpoints	Sleep disorders (combined)	-0.0147	9.54993e-06	5.02	SLEEP	249186	1211093	0.0141	0.520078	-0.0251	3.33e-05	0.60736	-0.0191	0.201	0.2731	0.0157	0.149	0.5977	-0.0119	0.0105	0.4056	-0.0315	0.0323
rs2734833	IX Diseases of the circulatory system (I9_)	Atrial fibrillation and flutter	-0.0198	2.45471e-05	4.61	I9_AF	170643	1163021	0.469	0.521504	-0.0242	0.00508	0.608	-0.028	0.0139	0.2731	-0.00995	0.601	0.5975	-0.0129	0.0672	0.4041	-0.0545	0.0501
rs2734833	XI Diseases of the digestive system (K11_)	Diaphragmatic hernia	-0.0228	3.0903e-05	4.51	K11_DIAHER	74442	1364047	0.157	0.520551	-0.028	0.0157	0.6077	-0.0166	0.0555	0.2736	-0.0908	0.00175	0.5977	-0.0208	0.0305	0.4039	0.0018	0.964
rs2734833	XIII Diseases of the musculoskeletal system and connective tissue (M13_)	Cervicalgia	-0.017	9.33254e-05	4.03	M13_CERVICALGIA	133419	1220963	0.196	0.521931	-0.0172	0.249	0.6074	-0.0569	0.0643	0.2743	0.00351	0.769	0.5974	-0.0178	0.00059	0.4045	-0.0373	0.0311
rs2734833	XI Diseases of the digestive system (K11_)	Constipation	-0.0159	9.54993e-05	4.02	K11_CONSTIPATION	138112	1273019	0.696	0.520096	-0.013	0.055	0.6082	-0.0195	0.127	0.2736	-0.00399	0.755	0.5977	-0.0188	0.00324	0.4039	-0.0373	0.102
rs2734833	XI Diseases of the digestive system (K11_)	Parodontitis or operation codes	-0.0186	0.000104713	3.98	K11_PARODON_OPER	108474	1398626	0.158	0.520096	-0.0249	0.000295	0.6075	-0.0803	0.0375	0.2732	0.00511	0.708	0.5976	-0.0149	0.0765	0.4049	-0.0208	0.33
rs2734833	IX Diseases of the circulatory system (I9_)	Angina pectoris	-0.0179	0.000288403	3.54	I9_ANGINA	114520	1341912	0.529	0.520482	-0.02	0.0117	0.6077	-0.0286	0.00829	0.2736	0.00391	0.843	0.5976	-0.0149	0.0898	0.4044	0.00753	0.793
rs2734833	XI Diseases of the digestive system (K11_)	Hernia	-0.0116	0.000323594	3.49	K11_HERNIA	223046	1282152	0.983	0.520096	-0.0144	0.015	0.6077	-0.0104	0.133	0.2735	-0.0139	0.349	0.5976	-0.00995	0.0477	0.4043	-0.0119	0.575
rs2734833	XI Diseases of the digestive system (K11_)	Other diseases of stomach and duodenum	-0.0364	0.000371535	3.43	K11_OTHDISSTOMDUOD	21648	1404529	0.69	0.520339	-0.0748	0.00961	0.6076	-0.0358	0.017	0.2736	-0.0257	0.501	0.5975	-0.0257	0.165	0.405	-0.0218	0.701
rs2734833	Diabetes endpoints	Type 2 diabetes, definitions combined	-0.00902	0.000416869	3.38	T2D	338932	1167591	0.0172	0.519995	-0.0213	0.000269	0.607414	-0.00323	0.72	0.2734	0.019	0.0787	0.5974	-0.00896	0.0048	0.4044	0.002	0.902
rs2734833	XI Diseases of the digestive system (K11_)	Acute pancreatitis	-0.0328	0.000954993	3.02	K11_ACUTPANC	22643	1468789	0.905	0.519719	-0.0363	0.0207	0.6074	-0.0333	0.267	0.2735	-0.00797	0.798	0.5974	-0.0325	0.0538	0.4045	-0.062	0.211
rs2734833	IV Endocrine, nutritional and metabolic diseases (E4_)	Disorders of lipoprotein metabolism and other lipidaemias	-0.012	0.00112202	2.95	E4_LIPOPROT	560638	934099	0.0844	0.520262	-0.00132	0.84	0.608	-0.0283	0.000295	0.2733	-0.00598	0.598	0.5974	-0.0109	0.0957	0.4042	-0.0286	0.105
rs2734833	X Diseases of the respiratory system (J10_)	All pneumoniae	-0.0124	0.00194984	2.71	J10_PNEUMONIA	151723	1360172	0.271	0.520096	-0.0102	0.0732	0.6076	-0.0231	0.0703	0.2733	0.0186	0.267	0.5976	-0.0188	0.00822	0.4047	-0.00598	0.825
rs2734833	XIII Diseases of the musculoskeletal system and connective tissue (M13_)	Pain in joint	-0.0118	0.00288403	2.54	JOINTPAIN	444520	837019	0.039	0.522094	-0.0248	0.00147	0.6075	-0.026	0.0834	0.2732	0.0177	0.16	0.5975	-0.00797	0.145	0.4054	-0.0227	0.185
rs2734833	III Diseases of the blood and blood-forming organs and certain disorders involving the immune mechanism (D3_)	Other and unspecified anaemias	-0.0119	0.00301995	2.52	D3_ANAEMIANAS	160628	1322696	0.000246	0.52014	0.00211	0.843	0.6073	0.0132	0.276	0.2735	0.0162	0.159	0.5974	-0.0227	1.56e-05	0.4048	-0.0573	0.0036
rs2734833	XIV Diseases of the genitourinary system (N14_)	Calculus of kidney and ureter	0.0175	0.00389045	2.41	N14_CALCUKIDUR	70597	1452733	0.459	0.520051	0.0315	0.0134	0.607348	-0.0053	0.746	0.2734	0.0191	0.389	0.5972	0.0154	0.071	0.4039	0.0342	0.19
rs2734833	VI Diseases of the nervous system (G6_)	Migraine	-0.0155	0.00501187	2.3	G6_MIGRAINE	81917	1331335	0.0204	0.52124	-0.0387	2.33e-05	0.607614	-0.0144	0.447	0.2735	-0.00797	0.627	0.5975	-0.000999	0.91	0.4047	0.0208	0.383
rs2734833	XIV Diseases of the genitourinary system (N14_)	Unspecified lump in breast	-0.0294	0.0057544	2.24	N14_LUMPNASBREAST	20220	1087226	0.201	0.52006	-0.0445	0.0139	0.607901	0.0189	0.573	0.2736	0.0026	0.932	0.5975	-0.044	0.00904	0.4041	0.0376	0.514
rs2734833	XIII Diseases of the musculoskeletal system and connective tissue (M13_)	Spondylosis	-0.0122	0.0060256	2.22	M13_SPONDYLOSIS	145717	1156006	0.382	0.521511	-0.0196	0.0309	0.607947	-0.0194	0.0336	0.2732	0.00833	0.528	0.5977	-0.00797	0.276	0.4042	-0.0198	0.325
rs2734833	III Diseases of the blood and blood-forming organs and certain disorders involving the immune mechanism (D3_)	Thrombocytopenia, unspecified	-0.0241	0.00630957	2.2	D3_THROMBOCYTOPENIANAS	30774	1495456	0.325	0.52008	0.0106	0.708	0.6074	-0.0549	0.0871	0.2734	-0.0478	0.0611	0.5973	-0.0178	0.104	0.4045	-0.0592	0.0879
rs2734833	XI Diseases of the digestive system (K11_)	Chronic pancreatitis	-0.0393	0.00676083	2.17	K11_CHRONPANC	10222	1397557	0.897	0.519729	-0.0494	0.0165	0.60753	-0.0145	0.765	0.2734	-0.0354	0.415	0.5975	-0.0315	0.234
rs2734833	IV Endocrine, nutritional and metabolic diseases (E4_)	Volume depletion	-0.0211	0.00707946	2.15	E4_VOLUME	40481	1377784	0.0238	0.52006	-0.0795	0.00068	0.6075	-0.0458	0.0449	0.2735	0.0155	0.436	0.5978	-0.0159	0.129	0.4041	-0.00598	0.853
rs2734833	IX Diseases of the circulatory system (I9_)	Right bundle-branch block	-0.0338	0.00758578	2.12	I9_RBBB	14143	1290989	0.0731	0.520193	-0.129	0.000816	0.607755	-0.024	0.267	0.2733	-0.003	0.961	0.5974	-0.0227	0.201
rs2734833	XIII Diseases of the musculoskeletal system and connective tissue (M13_)	Spondylolisthesis/Spondylolysis	-0.029	0.00776247	2.11	M13_SPONDYLOLISTHESIS	18196	1288631	0.732	0.521839	-0.032	0.0473	0.608185	-0.0529	0.0389	0.2734	-0.00698	0.873	0.5974	-0.0109	0.599	0.4042	-0.0497	0.437
rs2734833	XI Diseases of the digestive system (K11_)	Ventral hernia	-0.0241	0.00776247	2.11	K11_VENTHER	26964	1450754	0.633	0.520605	-0.0342	0.0159	0.6073	-9.08e-05	0.997	0.2733	-0.0344	0.361	0.5974	-0.0257	0.0936	0.4047	0.0232	0.646
rs2734833	II Neoplasms from hospital discharges (CD2_)	Benign neoplasm of colon, rectum, anus and anal canal	-0.0107	0.00812831	2.09	CD2_BENIGN_COLORECANI	214159	1260051	0.00749	0.520096	-0.0149	0.0894	0.6078	-0.0419	0.000398	0.2734	0.0181	0.13	0.5976	-0.00698	0.219	0.4028	-0.0237	0.189
rs2734833	XI Diseases of the digestive system (K11_)	Umbilical hernia	-0.02	0.00933254	2.03	K11_UMBHER	39227	1369446	0.579	0.520536	-0.0235	0.0774	0.607726	-0.00299	0.864	0.2736	-0.0286	0.348	0.5974	-0.0188	0.138	0.4042	-0.0714	0.0648
rs2734833	III Diseases of the blood and blood-forming organs and certain disorders involving the immune mechanism (D3_)	Idiopathic thrombocytopenic purpura	-0.0674	0.01	2	D3_ITP	3018	1364965	0.0385	0.520057	0.0187	0.668	0.6074	-0.0797	0.217				0.5974	-0.128	0.000718
rs2734833	XIII Diseases of the musculoskeletal system and connective tissue (M13_)	Palmar fascial fibromatosis [Dupuytren]	-0.028	0.0102329	1.99	M13_DUPUTRYEN	18110	1191769	0.783	0.521347	-0.0257	0.149	0.6075	-0.0168	0.467				0.5974	-0.0363	0.0341
rs2734833	III Diseases of the blood and blood-forming organs and certain disorders involving the immune mechanism (D3_)	Iron deficiency anaemia	-0.0125	0.0107152	1.97	D3_ANAEMIA_IRONDEF	96301	1418969	0.028	0.520043	-0.0138	0.19	0.607312	0.00377	0.703	0.2737	0.0165	0.273	0.5973	-0.0286	0.000241	0.4047	-0.0237	0.353
rs2734833	XIV Diseases of the genitourinary system (N14_)	Renal failure	-0.00972	0.0112202	1.95	N14_RENFAIL	179410	1332088	0.0833	0.520096	-0.0058	0.58	0.607351	-0.0187	0.0338	0.2732	0.0208	0.0808	0.5974	-0.0129	0.0132	0.4041	-0.0169	0.411
rs2734833	I Certain infectious and parasitic diseases (AB1_)	Viral hepatitis	-0.0186	0.0114815	1.94	AB1_VIRAL_HEPATITIS	43060	1494856	0.355	0.520096	-0.0238	0.381	0.6074	-0.073	0.179	0.2734	0.00562	0.708	0.5975	-0.0266	0.0052	0.4046	-0.0139	0.601
rs2734833	X Diseases of the respiratory system (J10_)	Acute sinusitis	-0.0131	0.011749	1.93	J10_SINUSITIS	86773	1283244	0.0583	0.520343	-0.0229	0.00866	0.607108	-0.00754	0.464	0.2733	0.00934	0.622	0.5978	-0.0188	0.0501	0.4042	0.0617	0.047
rs2734833	IX Diseases of the circulatory system (I9_)	Heart failure, strict	-0.0106	0.0120226	1.92	I9_HEARTFAIL	131378	1345190	0.106	0.520096	-0.00662	0.418	0.607058	0.0107	0.387	0.2732	0.00753	0.618	0.5974	-0.0188	0.00132	0.4043	-0.0373	0.16
rs2734833	IX Diseases of the circulatory system (I9_)	Hypotension	-0.0172	0.0131826	1.88	I9_HYPOTE	44208	1445795	0.123	0.520128	-0.0337	0.0607	0.6078	-0.0123	0.483	0.2736	0.0375	0.0959	0.5975	-0.0227	0.0135	0.4041	-0.0266	0.484
rs2734833	XIV Diseases of the genitourinary system (N14_)	Acute renal failure	-0.0126	0.0144544	1.84	N14_ACUTERENFAIL	90152	1394880	0.0741	0.519914	-0.0159	0.314	0.607422	-0.0172	0.12	0.2733	0.0271	0.0638	0.5973	-0.0188	0.00919	0.4043	-0.0237	0.358
rs2734833	XI Diseases of the digestive system (K11_)	Tongue abnormality	-0.0475	0.0151356	1.82	TONGUEABNORMALITY	5402	1364226	0.136	0.520096	-0.0295	0.337	0.6074	-0.111	0.00309				0.5975	-0.0169	0.623
rs2734833	IX Diseases of the circulatory system (I9_)	Coronary atherosclerosis	-0.00961	0.0151356	1.82	I9_CORATHER	196564	1298646	0.955	0.520516	-0.0116	0.0935	0.607431	-0.00737	0.333	0.2733	-0.00399	0.818	0.5973	-0.0119	0.0972	0.4049	0.0001	0.996
rs2734833	VI Diseases of the nervous system (G6_)	Parkinson's disease	-0.0262	0.0158489	1.8	G6_PARKINSON	17624	1516071	0.068	0.520096	0.00874	0.643	0.6076	-0.067	0.0627	0.2734	0.0636	0.295	0.5974	-0.0459	0.0025	0.4043	-0.0497	0.431
rs2734833	XI Diseases of the digestive system (K11_)	Gastroduodenal ulcer	-0.016	0.017378	1.76	K11_GASTRODUOULC	50296	1327103	0.414	0.520381	-0.00746	0.575	0.607682	-0.0301	0.0141	0.2734	-0.0276	0.252	0.5975	-0.0119	0.304	0.4043	0.0373	0.341
rs2734833	XIV Diseases of the genitourinary system (N14_)	Hypertrophy of breast in women and men	-0.0272	0.018197	1.74	N14_HYPERTROPHYBREAST_BOTH	16329	1455125	0.525	0.520188	-0.0343	0.0287	0.6072	0.013	0.787	0.2733	0.00985	0.776	0.5974	-0.0363	0.0908
rs2734833	XIII Diseases of the musculoskeletal system and connective tissue (M13_)	Psoriatic arthropathies	-0.0381	0.018197	1.74	M13_PSORIARTH	8633	1024623	0.209	0.521174	-0.045	0.0401	0.608193	-0.0889	0.0338				0.5974	-0.002	0.945
rs2734833	XI Diseases of the digestive system (K11_)	Vascular disorders of the intestines	-0.0457	0.0186209	1.73	K11_VASCINT	5535	1258183	0.848	0.520602	-0.0392	0.168	0.6076	-0.0649	0.0924				0.5974	-0.0392	0.286
rs2734833	X Diseases of the respiratory system (J10_)	Asthma (more control exclusions)	-0.0101	0.0186209	1.73	J10_ASTHMA_EXMORE	144619	1193437	0.0373	0.519452	-0.0101	0.125	0.6081	-0.0322	0.000382	0.2733	-0.00499	0.77	0.5973	0.00461	0.585	0.4043	0.0144	0.534
rs2734833	XII Diseases of the skin and subcutaneous tissue (L12_)	Cutaneous abscess, furuncle and carbuncle	-0.0237	0.0190546	1.72	L12_ABSCESS_CUT	21093	1494866	0.324	0.52005	-0.0214	0.111	0.6074	-0.00906	0.748	0.2733	-0.0169	0.638	0.5974	-0.0545	0.0153	0.4042	0.0753	0.235
rs2734833	XII Diseases of the skin and subcutaneous tissue (L12_)	Pruritus	-0.0332	0.0199526	1.7	L12_PRURITUS	23399	1431804	0.878	0.520102	-0.0287	0.185	0.6074	-0.0267	0.573	0.2732	-0.0478	0.0479				0.4038	-0.0129	0.75
rs2734833	IV Endocrine, nutritional and metabolic diseases (E4_)	Hypopituitarism	-0.0524	0.0204174	1.69	E4_HYPOPIT	4012	1351879	0.217	0.520275	-0.0445	0.108	0.6074	-0.186	0.0207				0.5974	-0.0315	0.483
rs2734833	II Neoplasms, from cancer register (ICD-O-3)	Hepatocellular carcinoma, excluding all cancers (controls excluding all cancers)	-0.0439	0.020893	1.68	C3_HEPATOCELLU_CARC_EXALLC	6343	1326976	0.718	0.51931	-0.0197	0.672	0.608097	-0.0951	0.283	0.2734	-0.098	0.0484	0.5974	-0.0305	0.236	0.4044	-0.0554	0.374
rs2734833	XIII Diseases of the musculoskeletal system and connective tissue (M13_)	Spinal stenosis	-0.0114	0.0213796	1.67	M13_SPINSTENOSIS	95507	1213449	0.144	0.521789	-0.00383	0.687	0.60806	-0.0406	0.013	0.2733	0.0149	0.347	0.5975	-0.0149	0.0322	0.4046	-0.0149	0.546
rs2734833	X Diseases of the respiratory system (J10_)	Chronic sinusitis	-0.0127	0.0213796	1.67	J10_CHRONSINUSITIS	78191	1266513	0.381	0.520351	-0.0288	0.00352	0.607939	0.00546	0.816	0.2735	-0.00995	0.558	0.5975	-0.00598	0.455	0.4044	-0.002	0.935
rs2734833	VII Diseases of the eye and adnexa (H7_)	Hereditary corneal dystrophies	0.0375	0.0218776	1.66	H7_KERATOCONUS	8396	1452688	0.269	0.519935	0.0551	0.206	0.60735	-0.0342	0.543	0.2734	0.129	0.0411	0.5973	0.034	0.0817
rs2734833	VI Diseases of the nervous system (G6_)	Other facial nerve disorders	-0.0384	0.0229087	1.64	G6_FACOTH	8033	1455769	0.403	0.520795	-0.0629	0.155	0.6076	-0.0934	0.0365	0.2734	-0.0751	0.11	0.5974	-0.00995	0.681	0.4045	-0.0139	0.8
rs2734833	VIII Diseases of the ear and mastoid process (H8_)	Vertigo of central origin	0.0872	0.0251189	1.6	H8_VERTIGOCENT	1377	929919	0.849	0.52023	0.0964	0.12							0.5974	0.0812	0.104
rs2734833	X Diseases of the respiratory system (J10_)	Emphysema	-0.0233	0.025704	1.59	J10_EMPHYSEMA	21156	1317398	0.857	0.520998	-0.0321	0.244	0.607976	-0.0312	0.155	0.2736	0.0024	0.946	0.5976	-0.0218	0.124
rs2734833	XI Diseases of the digestive system (K11_)	Temporomandibular joint disorders	-0.026	0.0269153	1.57	TEMPOROMANDIB	16115	1279070	0.687	0.522924	-0.0265	0.105	0.6075	-0.0073	0.933	0.2733	-0.062	0.118	0.5974	-0.0266	0.2	0.4044	0.033	0.509
rs2734833	IX Diseases of the circulatory system (I9_)	Paroxysmal tachycardia	-0.0175	0.0275423	1.56	I9_PAROXTAC	37358	1262849	0.0594	0.521541	-0.0353	0.00782	0.6075	-0.0552	0.0175	0.2735	-0.00995	0.714	0.5974	0.0029	0.814	0.404	0.0515	0.315
rs2734833	XIII Diseases of the musculoskeletal system and connective tissue (M13_)	Myalgia	-0.0154	0.0281838	1.55	M13_MYALGIA	50758	1330191	0.962	0.521295	-0.0175	0.212	0.6073	0.0141	0.763	0.2735	-0.00896	0.616	0.5975	-0.0178	0.0705	0.4041	-0.0139	0.604
rs2734833	XI Diseases of the digestive system (K11_)	Duodenal ulcer	-0.0264	0.0281838	1.55	K11_DULC	14923	1309202	0.656	0.520381	-0.0241	0.257	0.607808	-0.0362	0.0378	0.2734	-0.0564	0.367	0.5975	0.00411	0.89
rs2734833	III Diseases of the blood and blood-forming organs and certain disorders involving the immune mechanism (D3_)	Purpura and other haemorrhagic conditions	-0.0179	0.0288403	1.54	D3_PURPURA_AND3_OTHER_HAEMORRHAGIC	35605	1489363	0.187	0.520095	0.0115	0.557	0.6074	-0.0525	0.0885	0.2734	-0.044	0.0836	0.5973	-0.0139	0.19	0.4042	-0.0592	0.0833
rs2734833	VII Diseases of the eye and adnexa (H7_)	Glaucoma	0.0134	0.0295121	1.53	H7_GLAUCOMA	163454	1348411	0.0352	0.520096	0.00757	0.411	0.6074	-0.0261	0.17	0.2737	0.0219	0.043				0.4041	0.0446	0.00987
rs2734833	X Diseases of the respiratory system (J10_)	Bronchitis, not specified as acute or chronic	-0.0176	0.0389045	1.41	J10_BRONCH	33221	1335455	0.368	0.520882	-0.0603	0.00974	0.6081	0.0038	0.941	0.2737	-0.00995	0.64	0.5975	-0.00995	0.36	0.4044	-0.0305	0.367
rs2734833	IX Diseases of the circulatory system (I9_)	Phlebitis and thrombophlebitis (not including DVT)	-0.0216	0.0389045	1.41	I9_PHLETHROM	19627	1374200	0.518	0.520229	-0.0143	0.33	0.6076	-0.0481	0.0243	0.2732	0.00995	0.838	0.5973	-0.0159	0.489
rs2734833	XI Diseases of the digestive system (K11_)	Acute peritonitis	0.0338	0.0398107	1.4	K11_PERITONITIS	7969	1485835	0.288	0.520092	0.0152	0.602	0.6073	0.0157	0.73	0.2734	0.131	0.0159	0.5974	0.0324	0.181
rs2734833	XIV Diseases of the genitourinary system (N14_)	Calculus of lower urinary tract	0.0384	0.0416869	1.38	N14_CALCULOWER	5911	1349819	0.5	0.519793	0.0391	0.236	0.6074	-0.0107	0.821				0.5974	0.053	0.0436
rs2734833	VII Diseases of the eye and adnexa (H7_)	Corneal ulcer	0.0298	0.0416869	1.38	H7_CORNULCER	9627	1338172	0.112	0.520019	0.0414	0.0102	0.6072	0.0896	0.398				0.5974	-0.0411	0.275
rs2734833	II Neoplasms, from cancer register (ICD-O-3)	Malignant neoplasm of breast, excluding all cancers (controls excluding all cancers)	-0.0158	0.0416869	1.38	C3_BREAST_EXALLC	39789	1002960	0.471	0.519704	-0.021	0.0369	0.6079	0.000111	0.994	0.2735	-0.063	0.228	0.5974	-0.0276	0.355
rs2734833	XIII Diseases of the musculoskeletal system and connective tissue (M13_)	Pain in limb	-0.00746	0.0446684	1.35	M13_LIMBPAIN	237010	1103867	0.0104	0.520505	-0.0251	0.000444	0.6073	0.023	0.175	0.2734	0.00833	0.435	0.5974	-0.00698	0.184	0.4046	0.0127	0.415
rs2734833	Other, not yet classified endpoints (same as #MISC)	Polycythaemia vera	-0.0462	0.0457088	1.34	POLYCYTVERA	3976	1156388	0.891	0.519326	-0.0441	0.284	0.608111	-0.0231	0.69				0.5974	-0.0545	0.0875
rs2734833	XIII Diseases of the musculoskeletal system and connective tissue (M13_)	Sciatica+with lumbago	-0.0118	0.0457088	1.34	M13_SCIATICA	65925	1234940	0.369	0.521134	-0.0245	0.00724	0.608263	-0.0101	0.63	0.2735	0.0124	0.532	0.5973	-0.00598	0.535	0.4043	0.00763	0.784
rs12587412	IV Endocrine, nutritional and metabolic diseases (E4_)	Obesity	-0.0219	1.07152e-10	9.97	E4_OBESITY	293801	1204307	0.425	0.597728	-0.0212	0.0129	0.5251	-0.0293	0.0141	0.6486	-0.00399	0.713	0.4937	-0.0247	1.2e-08	0.322	-0.0129	0.404
rs12587412	XIII Diseases of the musculoskeletal system and connective tissue (M13_)	Dorsalgia	-0.0191	5.88844e-10	9.23	M13_DORSALGIA	423010	998455	0.0108	0.597834	-0.0196	0.00053	0.5252	-0.0322	0.00394	0.6481	0.0149	0.147	0.4935	-0.0227	2.17e-07	0.3217	-0.0237	0.142
rs12587412	XIII Diseases of the musculoskeletal system and connective tissue (M13_)	Pain in joint	-0.0208	2.88403e-08	7.54	JOINTPAIN	444520	837019	0.255	0.598884	-0.0341	1.84e-05	0.5249	-0.0206	0.16	0.6482	-0.00598	0.643	0.4936	-0.0169	0.000595	0.3215	-0.0344	0.0519
rs12587412	XIII Diseases of the musculoskeletal system and connective tissue (M13_)	Spondylosis	-0.0222	5.37032e-08	7.27	M13_SPONDYLOSIS	145717	1156006	0.0188	0.598255	-0.0199	0.0319	0.525149	-0.0409	4.2e-06	0.6487	-0.0139	0.288	0.4936	-0.0208	0.000533	0.32	0.0336	0.115
rs12587412	Diabetes endpoints	Type 2 diabetes, definitions combined	-0.0146	4.2658e-07	6.37	T2D	338932	1167591	0.0701	0.598034	-0.0189	0.00151	0.524836	-0.0112	0.203	0.6488	0.00985	0.344	0.4937	-0.0178	3.72e-06	0.3211	0.00844	0.626
rs12587412	VI Diseases of the nervous system (G6_)	Sleep apnoea	-0.0153	5.49541e-07	6.26	G6_SLEEPAPNO	282098	1236729	0.139	0.597764	-0.0216	0.000954	0.525	-0.0332	0.0858	0.6486	0.00592	0.55	0.4937	-0.0149	0.00012	0.3211	-0.0266	0.0819
rs12587412	XIII Diseases of the musculoskeletal system and connective tissue (M13_)	Pain in limb	-0.0185	2.45471e-06	5.61	M13_LIMBPAIN	237010	1103867	0.241	0.598382	-0.0249	0.000616	0.525	-0.0432	0.00921				0.4939	-0.0129	0.0112	0.3207	-0.0198	0.227
rs12587412	IX Diseases of the circulatory system (I9_)	Ischaemic heart disease, wide definition	-0.0152	2.45471e-06	5.61	I9_IHD	302049	1199500	0.0596	0.597735	-0.0121	0.0528	0.5252	-0.0226	0.00641	0.6483	0.0152	0.207	0.4936	-0.0198	1.71e-05	0.3212	0.001	0.96
rs12587412	X Diseases of the respiratory system (J10_)	Chronic sinusitis	-0.0249	3.80189e-06	5.42	J10_CHRONSINUSITIS	78191	1266513	0.484	0.598126	-0.0337	0.000772	0.525287	-0.0132	0.564	0.6483	-0.0129	0.419	0.4936	-0.0266	0.000451	0.3206	0.0135	0.636
rs12587412	XIII Diseases of the musculoskeletal system and connective tissue (M13_)	Gout	-0.0259	4.36516e-06	5.36	M13_GOUT	76920	1285677	0.809	0.598028	-0.0384	0.00508	0.5248	-0.0129	0.551	0.6489	-0.0227	0.131	0.4937	-0.0257	0.000485	0.3211	-0.00698	0.825
rs12587412	IX Diseases of the circulatory system (I9_)	Coronary atherosclerosis	-0.0165	8.51138e-06	5.07	I9_CORATHER	196564	1298646	0.247	0.597635	-0.0143	0.0429	0.524981	-0.0188	0.0114	0.6484	0.00955	0.563	0.4937	-0.0218	0.000198	0.3212	0.0191	0.457
rs12587412	IX Diseases of the circulatory system (I9_)	Hypertension, essential	-0.0133	1.31826e-05	4.88	I9_HYPTENSESS	675622	821568	0.775	0.597597	-0.0126	0.0193	0.5256	-0.0162	0.00741	0.6491	-0.003	0.809	0.4934	-0.0149	0.00455	0.3207	0.00381	0.846
rs12587412	IX Diseases of the circulatory system (I9_)	Hypertension	-0.0134	1.47911e-05	4.83	I9_HYPTENS	700642	819430	0.847	0.597734	-0.0116	0.024	0.5256	-0.0158	0.00922	0.6492	-0.00399	0.773	0.4933	-0.0149	0.00575
rs12587412	IV Endocrine, nutritional and metabolic diseases (E4_)	Hypothyroidism, strict autoimmune	-0.0158	3.01995e-05	4.52	E4_HYTHY_AI_STRICT	155096	1277656	0.926	0.598091	-0.0136	0.0509	0.52494	-0.0239	0.0148	0.6484	-0.0109	0.569	0.4937	-0.0149	0.00579	0.3209	-0.0188	0.441
rs12587412	IX Diseases of the circulatory system (I9_)	Arterial embolism and thrombosis of lower extremity artery	-0.0944	3.16228e-05	4.5	I9_ARTEMBTHRLOW	4092	1325397	0.311	0.597658	-0.0516	0.202	0.525	-0.075	0.169				0.4937	-0.128	5.96e-05
rs12587412	IX Diseases of the circulatory system (I9_)	Heart failure, strict	-0.0174	6.16595e-05	4.21	I9_HEARTFAIL	131378	1345190	0.659	0.597735	-0.00976	0.241	0.524196	-0.0181	0.132	0.6489	-0.00698	0.615	0.4938	-0.0237	0.00018	0.3205	-0.0208	0.461
rs12587412	IX Diseases of the circulatory system (I9_)	Sequelae of cerebrovascular disease	-0.0296	9.33254e-05	4.03	I9_SEQULAE	39131	1456526	0.32	0.597855	-0.0337	0.0048	0.525	-0.0528	0.129	0.649	0.0141	0.524	0.4938	-0.0354	0.00308	0.3208	-0.0305	0.469
rs12587412	X Diseases of the respiratory system (J10_)	Acute sinusitis	-0.0191	0.000162181	3.79	J10_SINUSITIS	86773	1283244	0.636	0.597842	-0.0158	0.0756	0.525069	-0.0287	0.00453	0.6484	0.0029	0.876	0.4936	-0.0208	0.0198	0.32	-0.00995	0.756
rs12587412	XI Diseases of the digestive system (K11_)	Umbilical hernia	-0.0281	0.000165959	3.78	K11_UMBHER	39227	1369446	0.0173	0.597633	-0.0527	9.2e-05	0.524973	-0.0265	0.12	0.6488	0.0522	0.0725	0.4937	-0.0266	0.0232	0.3208	0.0133	0.746
rs12587412	XI Diseases of the digestive system (K11_)	Other disorders of teeth and supporting structures	-0.017	0.00018197	3.74	K11_DISORD_TEETH	146524	1168587	0.0532	0.598646	-0.0292	0.0531	0.5249	-0.0154	0.543	0.6485	0.00985	0.342	0.4938	-0.0247	2.17e-05	0.3211	-0.00896	0.593
rs12587412	XIII Diseases of the musculoskeletal system and connective tissue (M13_)	Cervicalgia	-0.0161	0.000199526	3.7	M13_CERVICALGIA	133419	1220963	0.141	0.598347	-0.0187	0.218	0.5248	-0.0307	0.309	0.6484	0.00844	0.462	0.494	-0.0218	2.64e-05	0.32	0.0013	0.944
rs12587412	IV Endocrine, nutritional and metabolic diseases (E4_)	Pure hypercholesterolaemia	-0.0139	0.000213796	3.67	E4_HYPERCHOL	191901	1239391	0.0813	0.598039	-0.0102	0.181	0.524763	-0.021	0.00159	0.6484	0.0205	0.128	0.494	-0.0178	0.00569	0.3203	-0.0119	0.596
rs12587412	XIII Diseases of the musculoskeletal system and connective tissue (M13_)	Spinal stenosis	-0.0189	0.00025704	3.59	M13_SPINSTENOSIS	95507	1213449	0.49	0.598191	-0.0221	0.0222	0.525767	-0.0294	0.0658	0.649	-0.002	0.906	0.4938	-0.0208	0.00532	0.3206	0.0161	0.534
rs12587412	IX Diseases of the circulatory system (I9_)	Unstable angina pectoris	-0.0251	0.000389045	3.41	I9_UAP	45564	1424540	0.202	0.597743	-0.0314	0.00825	0.524798	-0.0425	0.0156	0.6488	0.0206	0.466	0.4937	-0.0237	0.0349	0.3208	0.0379	0.387
rs12587412	XI Diseases of the digestive system (K11_)	Constipation	-0.0146	0.000436516	3.36	K11_CONSTIPATION	138112	1273019	0.0612	0.597735	-0.0137	0.0467	0.5256	-0.0389	0.00181	0.649	0.0149	0.262	0.494	-0.0149	0.0227	0.3205	-0.0266	0.269
rs12587412	II Neoplasms from hospital discharges (CD2_)	Benign neoplasm of bone and articular cartilage	-0.0761	0.000489779	3.31	CD2_BENIGN_BONE_CARTILAGE	4418	1329811	0.162	0.597735	-0.0526	0.0369	0.525	-0.169	0.0233				0.4937	-0.135	0.0121
rs12587412	XI Diseases of the digestive system (K11_)	Diverticular disease of intestine	-0.0141	0.000562341	3.25	K11_DIVERTIC	157153	1199086	0.0115	0.597914	0.00694	0.367	0.5256	-0.0312	0.000218	0.6492	-0.0227	0.168	0.4936	-0.0188	0.00371	0.3206	0.00451	0.856
rs12587412	VII Diseases of the eye and adnexa (H7_)	Senile cataract	-0.0128	0.00057544	3.24	H7_CATARACTSENILE	367297	1094066	0.33	0.597752	-0.0127	0.0597	0.5248	0.00186	0.89	0.6492	0.0025	0.829	0.4933	-0.0169	0.00162	0.3198	-0.0325	0.0865
rs12587412	II Neoplasms from hospital discharges (CD2_)	Benign lipomatous neoplasm	-0.025	0.000630957	3.2	CD2_BENIGN_LIPOMATOUS	42824	1483530	0.219	0.597735	-0.0398	0.002	0.5249	-0.0172	0.305	0.6488	-0.0315	0.146	0.4938	-0.00698	0.581	0.3206	-0.0797	0.0362
rs12587412	IX Diseases of the circulatory system (I9_)	Angina pectoris	-0.0159	0.000707946	3.15	I9_ANGINA	114520	1341912	0.0181	0.597811	-0.0088	0.276	0.5252	-0.0255	0.0162	0.6487	0.0382	0.0418	0.4937	-0.0266	0.000496	0.3205	-0.00995	0.733
rs12587412	IV Endocrine, nutritional and metabolic diseases (E4_)	Fluid overload	-0.054	0.00147911	2.83	E4_FLUIDOVER	7856	1442925	0.674	0.598165	0.105	0.475	0.5248	-0.0525	0.298	0.6488	-0.0834	0.0277	0.4936	-0.0535	0.0144	0.3207	-0.00598	0.925
rs12587412	XIII Diseases of the musculoskeletal system and connective tissue (M13_)	Osteonecrosis	-0.054	0.0018197	2.74	M13_OSTEONECROSIS	7247	1428127	0.0795	0.597777	-0.0118	0.714	0.525032	-0.153	0.000655	0.6487	-0.0354	0.407	0.4937	-0.0554	0.0442
rs12587412	XIII Diseases of the musculoskeletal system and connective tissue (M13_)	Osteomyelitis	-0.0337	0.00194984	2.71	M13_OSTEOMYELITIS	18371	1466435	0.113	0.597802	0.0119	0.692	0.525107	-0.0267	0.433	0.6487	-0.0169	0.564	0.4937	-0.0554	9.98e-05	0.3208	0.0455	0.366
rs12587412	XIII Diseases of the musculoskeletal system and connective tissue (M13_)	Ankylosis of joint	-0.151	0.00194984	2.71	M13_ANKYLOSISJOINT	889	1185267	0.533	0.598303	-0.12	0.248	0.5251	-0.293	0.0315				0.4936	-0.134	0.0272
rs12587412	IV Endocrine, nutritional and metabolic diseases (E4_)	Hypokalaemia	-0.0229	0.00245471	2.61	E4_HYPOKALAEMIA	44155	1385557	0.421	0.598035	-0.0542	0.0115	0.5248	-0.00944	0.754	0.6488	-0.0237	0.153	0.4938	-0.0208	0.0401	0.3211	0.0194	0.573
rs12587412	X Diseases of the respiratory system (J10_)	Emphysema	-0.031	0.00288403	2.54	J10_EMPHYSEMA	21156	1317398	0.456	0.598126	-0.0565	0.0443	0.525578	-0.0504	0.0185	0.6487	-0.0198	0.559	0.4936	-0.0178	0.211
rs12587412	IV Endocrine, nutritional and metabolic diseases (E4_)	Disorders of lipoprotein metabolism and other lipidaemias	-0.0106	0.00301995	2.52	E4_LIPOPROT	560638	934099	0.32	0.597781	-0.0177	0.00783	0.5252	-0.0168	0.0278	0.6488	0.00562	0.627	0.4936	-0.00499	0.407	0.3206	-0.0149	0.416
rs12587412	Rheuma endpoints	Idiopathic gout	-0.0372	0.00346737	2.46	GOUT_IDIO	15411	1510562	0.466	0.597821	-0.068	0.00774	0.5248	0.00322	0.977	0.6487	-0.002	0.949	0.4937	-0.0392	0.0254	0.3208	0.0127	0.834
rs12587412	XI Diseases of the digestive system (K11_)	Other diseases of biliary tract	-0.0483	0.00354813	2.45	K11_BILIAOTH	7663	1308393	0.933	0.597541	-0.0518	0.0429	0.5248	-0.04	0.155				0.4936	-0.0545	0.111
rs12587412	IX Diseases of the circulatory system (I9_)	Arterial embolism and thrombosis	-0.0451	0.00371535	2.43	I9_ARTEMBTHR	8894	1435026	0.0211	0.597637	-0.0509	0.0964	0.525003	-0.0118	0.737	0.6487	0.0821	0.109	0.4937	-0.0825	0.00037
rs12587412	III Diseases of the blood and blood-forming organs and certain disorders involving the immune mechanism (D3_)	Other and unspecified anaemias	-0.0127	0.00389045	2.41	D3_ANAEMIANAS	160628	1322696	0.821	0.597748	-0.0127	0.242	0.525	-0.00933	0.431	0.6488	-0.000999	0.934	0.494	-0.0169	0.00559	0.3211	-0.00896	0.655
rs12587412	I Certain infectious and parasitic diseases (AB1_)	Viral and other specified intestinal infections	-0.0365	0.00398107	2.4	AB1_VIRAL_OTHER_INTEST_INFECTIONS	13506	1313618	0.731	0.597936	-0.0326	0.0208	0.5248	-0.0387	0.365				0.4937	-0.0658	0.097
rs12587412	Neurological endpoints	Sleep disorders (combined)	-0.0102	0.00436516	2.36	SLEEP	249186	1211093	0.000452	0.597775	-0.0199	0.00123	0.52483	-0.0501	0.0006	0.6483	0.0219	0.0338	0.4937	-0.00598	0.269	0.321	-0.0109	0.516
rs12587412	XIV Diseases of the genitourinary system (N14_)	Acute renal failure	-0.0154	0.00436516	2.36	N14_ACUTERENFAIL	90152	1394880	0.14	0.597784	-0.0485	0.00245	0.524805	-0.000703	0.948	0.6487	-0.00499	0.732	0.4939	-0.0169	0.033	0.3214	-0.0296	0.267
rs12587412	X Diseases of the respiratory system (J10_)	Bronchiectasis	-0.0478	0.00457088	2.34	J10_BRONCHIECTASIS	7505	1243166	0.966	0.598146	-0.0514	0.0564	0.5253	-0.042	0.131				0.4936	-0.0507	0.138
rs12587412	XI Diseases of the digestive system (K11_)	Parodontitis or operation codes	-0.0135	0.00501187	2.3	K11_PARODON_OPER	108474	1398626	0.725	0.597735	-0.0173	0.0136	0.5249	0.00699	0.853	0.6487	-0.00797	0.549	0.4939	-0.0149	0.0751	0.3207	0.0115	0.605
rs12587412	IX Diseases of the circulatory system (I9_)	Hypertensive Heart Disease	-0.0199	0.00512861	2.29	I9_HYPTENSHD	49895	1193185	0.676	0.597842	-0.0315	0.0284	0.526226	0.00323	0.949	0.6485	0.0012	0.947	0.4938	-0.0208	0.0318	0.3206	-0.0305	0.391
rs12587412	XIII Diseases of the musculoskeletal system and connective tissue (M13_)	Sciatica+with lumbago	-0.0166	0.00537032	2.27	M13_SCIATICA	65925	1234940	0.147	0.598078	-0.0305	0.00104	0.525819	-0.0327	0.111	0.6484	0.0142	0.458	0.4937	-0.00797	0.418	0.3213	0.00572	0.844
rs12587412	X Diseases of the respiratory system (J10_)	Asthma (more control exclusions)	-0.0117	0.00549541	2.26	J10_ASTHMA_EXMORE	144619	1193437	0.00716	0.598459	-0.024	0.000326	0.5253	-0.0199	0.0249	0.6487	0.0305	0.0511	0.4937	0.0006	0.94	0.3204	-0.003	0.91
rs12587412	IX Diseases of the circulatory system (I9_)	Myocardial infarction, strict	-0.0149	0.00549541	2.26	I9_MI_STRICT	95788	1340979	0.696	0.597545	-0.0205	0.0284	0.525436	-0.00945	0.452	0.6485	-0.00995	0.597	0.4937	-0.0169	0.0552	0.3208	0.0239	0.444
rs12587412	XIV Diseases of the genitourinary system (N14_)	Renal failure	-0.0105	0.00645654	2.19	N14_RENFAIL	179410	1332088	0.354	0.597735	-0.0247	0.0204	0.524785	0.000641	0.941	0.6483	-0.00598	0.617	0.4939	-0.0109	0.0396	0.3216	-0.0296	0.164
rs12587412	IV Endocrine, nutritional and metabolic diseases (E4_)	Localized adiposity	-0.15	0.00707946	2.15	E4_LOCALADIP	684	925647	0.308	0.598057	-0.0538	0.624							0.4936	-0.184	0.00458
rs12587412	II Neoplasms, from cancer register (ICD-O-3)	Malignant neoplasm of bronchus and lung, excluding all cancers (controls excluding all cancers)	-0.0234	0.00758578	2.12	C3_BRONCHUS_LUNG_EXALLC	28557	1355961	0.0135	0.59721	-0.0143	0.352	0.5247	0.0474	0.0706	0.6488	-0.0583	0.0603	0.4938	-0.0402	0.00145
rs12587412	XVIII Symptoms, signs and abnormal clinical and laboratory findings, not elsewhere classified (R18_)	Retention of urine	-0.0166	0.00954993	2.02	R18_RETEN_URINE	59527	1415783	0.126	0.597767	-0.0369	0.00215	0.5251	-0.0288	0.0576	0.6489	-0.0208	0.364	0.4937	0.002	0.839	0.3209	-0.00598	0.872
rs12587412	IV Endocrine, nutritional and metabolic diseases (E4_)	Other disorders of glucose regulation and pancreatic internal secretion	-0.0329	0.00954993	2.02	E4_GLUCOPANCREAS	13135	1498440	0.618	0.597735	-0.0378	0.131	0.5249	-0.0628	0.111	0.6486	0.0126	0.714	0.4937	-0.0392	0.0361	0.3209	-0.00698	0.914
rs12587412	XIII Diseases of the musculoskeletal system and connective tissue (M13_)	Psoriatic arthropathies	-0.0407	0.0102329	1.99	M13_PSORIARTH	8633	1024623	0.0243	0.598297	-0.0108	0.63	0.52686	-0.137	0.000745				0.4936	-0.0421	0.119
rs12587412	X Diseases of the respiratory system (J10_)	Pulmonary oedema	-0.0586	0.0102329	1.99	J10_PULMOEDEMA	4138	1465643	0.881	0.597734	-0.0658	0.258	0.5248	-0.0181	0.754	0.6486	-0.0507	0.387	0.4936	-0.0705	0.0235
rs12587412	XIII Diseases of the musculoskeletal system and connective tissue (M13_)	Spondylolisthesis/Spondylolysis	-0.0275	0.0138038	1.86	M13_SPONDYLOLISTHESIS	18196	1288631	0.558	0.598332	-0.0257	0.118	0.525792	-0.0615	0.014	0.6489	-0.0315	0.477	0.4937	-0.00399	0.859	0.3206	-0.0149	0.826
rs12587412	I Certain infectious and parasitic diseases (AB1_)	Candidiasis	-0.0213	0.0144544	1.84	AB1_CANDIDIASIS	28822	1462600	0.704	0.597764	-0.0292	0.142	0.524907	-0.0146	0.297	0.6489	-0.0276	0.324	0.4936	-0.0169	0.293	0.3211	-0.0917	0.0933
rs12587412	XI Diseases of the digestive system (K11_)	Diseases of pulp and periapical tissues	-0.0165	0.0147911	1.83	K11_PULP_PERIAPICAL	51625	1287267	0.000648	0.598221	-0.0442	9.38e-05	0.5249	0.0179	0.515	0.6486	-0.0119	0.516	0.4938	-0.0119	0.27	0.3209	0.0813	0.00459
rs12587412	VII Diseases of the eye and adnexa (H7_)	Visual disturbances	-0.0125	0.0147911	1.83	H7_VISUDISTURB	97750	1373309	0.892	0.597741	-0.0176	0.0765	0.5248	0.000366	0.987	0.6493	-0.0178	0.222	0.4939	-0.00896	0.213	0.3223	-0.0218	0.345
rs12587412	IX Diseases of the circulatory system (I9_)	Other peripheral vascular diseases	-0.0332	0.0154882	1.81	I9_OTHPER	11415	1449607	0.176	0.597668	-0.0158	0.541	0.5249	-0.0464	0.0277	0.6486	0.073	0.201	0.4937	-0.0554	0.0466
rs12587412	XIII Diseases of the musculoskeletal system and connective tissue (M13_)	Myalgia	-0.0168	0.0162181	1.79	M13_MYALGIA	50758	1330191	0.742	0.598966	-0.00262	0.855	0.5248	-0.0392	0.393	0.6491	-0.0237	0.19	0.4938	-0.0178	0.0653	0.3213	-0.0383	0.172
rs12587412	IX Diseases of the circulatory system (I9_)	Varicose veins	-0.013	0.018197	1.74	I9_VARICVE	79106	1412575	0.665	0.597836	-0.00483	0.553	0.524795	-0.0189	0.0666	0.6486	-0.0383	0.208	0.4937	-0.0198	0.105	0.321	-0.00399	0.92
rs12587412	XI Diseases of the digestive system (K11_)	Hernia	-0.00796	0.0199526	1.7	K11_HERNIA	223046	1282152	0.425	0.597735	-0.0102	0.0901	0.5247	0.00184	0.785	0.6485	-0.000999	0.939	0.4935	-0.0139	0.0192	0.3202	-0.0208	0.357
rs12587412	XI Diseases of the digestive system (K11_)	Gastroduodenal ulcer	-0.0157	0.0204174	1.69	K11_GASTRODUOULC	50296	1327103	0.791	0.597918	-0.00939	0.488	0.525226	-0.0203	0.09	0.6485	-0.0363	0.117	0.4938	-0.0129	0.278	0.3205	0.0129	0.754
rs12587412	XI Diseases of the digestive system (K11_)	Acute pancreatitis	0.0227	0.0218776	1.66	K11_ACUTPANC	22643	1468789	0.782	0.597698	0.0137	0.391	0.5247	0.0354	0.228	0.6487	0.0526	0.0661	0.4937	0.0202	0.234	0.3207	0.00391	0.94
rs12587412	XIV Diseases of the genitourinary system (N14_)	Glomerular disorders in diseases classified elsewhere	-0.036	0.0245471	1.61	N14_GLOMEINOTH	8506	1467604	0.303	0.597711	-0.0383	0.0797	0.5248	-0.0966	0.159	0.6488	0.0445	0.368	0.4936	-0.0488	0.0927
rs12587412	IX Diseases of the circulatory system (I9_)	Hypotension	-0.0161	0.0245471	1.61	I9_HYPOTE	44208	1445795	0.0244	0.597696	0.000435	0.981	0.525	0.000671	0.969	0.6486	0.0283	0.195	0.4937	-0.0373	0.000144	0.321	0.015	0.705
rs12587412	XIII Diseases of the musculoskeletal system and connective tissue (M13_)	Other hammer toe(s) (acquired)	-0.0176	0.0269153	1.57	M13_HAMMERTOE	38806	1300290	0.896	0.598239	-0.0229	0.19	0.525	-0.0253	0.395	0.6484	-0.0266	0.164	0.4937	-0.00995	0.369	0.3208	-0.0383	0.371
rs12587412	IX Diseases of the circulatory system (I9_)	Valvular heart disease excluding rheumatic fever	-0.0158	0.0269153	1.57	I9_VHD	75691	1335260	0.194	0.597193	-0.0111	0.239	0.5251	-0.0426	0.0134	0.6486	-0.000999	0.948				0.3206	-0.0564	0.146
rs12587412	XI Diseases of the digestive system (K11_)	Gastric ulcer	-0.0242	0.0275423	1.56	K11_GULC	17881	1403207	0.604	0.597907	-0.0174	0.296	0.5249	-0.0228	0.246	0.6488	-0.0871	0.0725	0.4937	-0.0247	0.31
rs12587412	III Diseases of the blood and blood-forming organs and certain disorders involving the immune mechanism (D3_)	Acute posthaemorrhagic anaemia	-0.0324	0.0295121	1.53	D3_ACUTEPOSTBLEEDANAEMIA	10198	1480255	0.542	0.597823	-0.0686	0.0892	0.525	0.00516	0.949	0.6483	0.0183	0.619	0.4938	-0.0402	0.033	0.3208	-0.0286	0.691
rs12587412	Comorbidities of COPD	Cardiac arrhythmias	-0.00751	0.0301995	1.52	CARDIAC_ARRHYTM	327465	955094	0.559	0.598667	-0.00447	0.481	0.525538	-0.0189	0.0157	0.6484	0.0009	0.936	0.4939	-0.00598	0.294	0.3199	-0.00896	0.631
rs12587412	XIII Diseases of the musculoskeletal system and connective tissue (M13_)	Deformity of finger(s)	-0.0607	0.0316228	1.5	M13_FINGERDEFORM	2731	1293942	0.275	0.598333	0.0798	0.42	0.525	-0.162	0.0521	0.6487	-0.0257	0.691	0.4936	-0.0714	0.0484
rs12587412	II Neoplasms, from cancer register (ICD-O-3)	Malignant neoplasm of bladder, excluding all cancers (controls excluding all cancers)	-0.0234	0.0331131	1.48	C3_BLADDER_EXALLC	19290	1359414	0.429	0.597253	-0.0128	0.554	0.5248	0.00689	0.807	0.6489	-0.0723	0.139	0.4936	-0.0325	0.0297
rs12587412	XIV Diseases of the genitourinary system (N14_)	Unspecified kidney failure	-0.025	0.0338844	1.47	N14_RENFAILNAS	15903	1491927	0.498	0.597947	-0.0137	0.567	0.5248	-0.0706	0.0428	0.6489	-0.0459	0.0992	0.4937	-0.00896	0.619	0.3209	-0.0411	0.489
rs12587412	II Neoplasms, from cancer register (ICD-O-3)	Malignant neoplasm of colon, excluding all cancers (controls excluding all cancers)	0.0196	0.0346737	1.46	C3_COLON_EXALLC	26090	1319508	0.488	0.597475	0.0328	0.0527	0.524727	0.0221	0.224	0.6486	-0.0344	0.326	0.4936	0.0147	0.355	0.3207	0.0535	0.361
rs12587412	X Diseases of the respiratory system (J10_)	Bronchitis, not specified as acute or chronic	-0.0175	0.0363078	1.44	J10_BRONCH	33221	1335455	0.595	0.598221	-0.00447	0.851	0.5253	0.0493	0.327	0.6488	-0.00797	0.703	0.494	-0.0247	0.0182	0.3204	-0.0247	0.496
rs12587412	III Diseases of the blood and blood-forming organs and certain disorders involving the immune mechanism (D3_)	Acquired haemolytic anaemia	-0.0736	0.0363078	1.44	D3_ACQHAEMOLYTICANAEMIA	1693	1352577	0.658	0.597734	-0.0965	0.0588	0.525	-0.114	0.268				0.4936	-0.0354	0.521
rs12587412	X Diseases of the respiratory system (J10_)	Chronic rhinitis, nasopharyngitis and pharyngitis	-0.0147	0.0371535	1.43	J10_CHRONRHINITIS	46207	1335352	0.0632	0.598419	-0.0121	0.314	0.5252	-0.0383	0.367	0.6487	0.0346	0.103	0.4937	-0.0218	0.0336	0.3206	-0.0714	0.0394
rs12587412	IV Endocrine, nutritional and metabolic diseases (E4_)	Disorder of lipoprotein metabolism, unspecified	-0.033	0.0380189	1.42	E4_LIPOPROTNAS	8635	1364682	0.493	0.598019	-0.0507	0.011	0.5252	-0.0113	0.886	0.6488	0.029	0.671	0.4936	-0.00698	0.82
rs12587412	VII Diseases of the eye and adnexa (H7_)	Subjective visual disturbances	-0.0188	0.0398107	1.4	H7_VISUDISTURBSUB	25927	1478755	0.385	0.597735	-0.0378	0.00798	0.5248	-0.0388	0.432	0.6486	-0.0257	0.401	0.4937	0.0015	0.92	0.3213	-0.000999	0.974
rs12587412	I Certain infectious and parasitic diseases (AB1_)	Intestinal infectious diseases	-0.012	0.040738	1.39	AB1_INTESTINAL_INFECTIONS	68854	1038416	0.577	0.597735	-0.0144	0.0266				0.6487	0.0289	0.368	0.4938	-0.00995	0.522	0.3207	0.0106	0.835
rs12587412	XI Diseases of the digestive system (K11_)	Other diseases of stomach and duodenum	-0.0204	0.042658	1.37	K11_OTHDISSTOMDUOD	21648	1404529	0.62	0.597909	-0.0415	0.16	0.525	-0.00463	0.752	0.6486	-0.0411	0.256	0.4937	-0.0334	0.0657	0.3209	0.0015	0.981
rs12587412	XIV Diseases of the genitourinary system (N14_)	Calculus of kidney and ureter	-0.0121	0.0467735	1.33	N14_CALCUKIDUR	70597	1452733	0.48	0.597749	0.00757	0.559	0.524792	-0.028	0.0798	0.6486	-0.0178	0.393	0.4937	-0.0149	0.082	0.3211	-0.0139	0.601
rs12587412	XIV Diseases of the genitourinary system (N14_)	Chronic kidney disease	-0.0102	0.047863	1.32	N14_CHRONKIDNEYDIS	112143	1406843	0.574	0.597827	-0.0231	0.0791	0.5249	-0.0193	0.254	0.6487	0.00612	0.63	0.4937	-0.00995	0.152	0.3209	-0.00995	0.697
rs12587412	XI Diseases of the digestive system (K11_)	Oesophageal obstruction	0.0297	0.0489779	1.31	K11_OESOBST	9599	1361693	0.721	0.597994	0.0363	0.372	0.5249	0.0389	0.179	0.6489	-0.0334	0.562	0.4937	0.0315	0.132
rs1788821	Diabetes endpoints	Type 2 diabetes, definitions combined	-0.0386	3.01995e-37	36.52	T2D	338932	1167591	0.705	0.649086	-0.0361	3.56e-09	0.653812	-0.0439	1.86e-06	0.90526	-0.0198	0.233	0.6518	-0.0402	2.76e-24	0.7701	-0.0296	0.122
rs1788821	IX Diseases of the circulatory system (I9_)	Hypertension, essential	-0.0324	8.51138e-26	25.07	I9_HYPTENSESS	675622	821568	0.602	0.649012	-0.0346	4.05e-10	0.6551	-0.037	4.93e-09	0.90555	-0.0478	0.0229	0.6517	-0.0266	3.9e-08	0.7695	-0.0383	0.0366
rs1788821	IX Diseases of the circulatory system (I9_)	Hypertension	-0.0318	4.57088e-25	24.34	I9_HYPTENS	700642	819430	0.665	0.648944	-0.0323	8.45e-10	0.6551	-0.0371	4.77e-09	0.90557	-0.044	0.0381	0.6517	-0.0266	1.14e-07	0.7695	-0.0421	0.0258
rs1788821	IV Endocrine, nutritional and metabolic diseases (E4_)	Obesity	-0.032	3.38844e-22	21.47	E4_OBESITY	293801	1204307	0.274	0.648939	-0.0457	1.46e-07	0.6541	-0.0462	0.000213	0.90559	-0.0198	0.217	0.6521	-0.0286	5.75e-13	0.7693	-0.0296	0.0417
rs1788821	IV Endocrine, nutritional and metabolic diseases (E4_)	Disorders of lipoprotein metabolism and other lipidaemias	-0.0256	2.23872e-12	11.65	E4_LIPOPROT	560638	934099	0.137	0.64886	-0.0139	0.042	0.6542	-0.0256	0.0014	0.90546	-0.00399	0.831	0.6519	-0.0344	3.99e-10	0.7698	-0.0334	0.0984
rs1788821	IX Diseases of the circulatory system (I9_)	Heart failure, strict	-0.0282	3.0903e-10	9.51	I9_HEARTFAIL	131378	1345190	0.181	0.648946	-0.0278	0.00111	0.653377	-0.0519	3.46e-05	0.90537	0.00793	0.735	0.6519	-0.0257	2.67e-05	0.7703	-0.0178	0.566
rs1788821	XI Diseases of the digestive system (K11_)	Cholelithiasis	-0.0316	3.63078e-10	9.44	K11_CHOLELITH	99696	1416338	0.526	0.649078	-0.0348	1.51e-06	0.653883	-0.0277	0.00423	0.90546	0.0222	0.607	0.6519	-0.0363	0.000965	0.77	0.00713	0.848
rs1788821	XIII Diseases of the musculoskeletal system and connective tissue (M13_)	Spondylosis	-0.0257	1.99526e-09	8.7	M13_SPONDYLOSIS	145717	1156006	0.23	0.649306	-0.0333	0.000451	0.654325	-0.0373	6.04e-05	0.90537	-0.0431	0.0283	0.6521	-0.0159	0.00897	0.7704	-0.0286	0.215
rs1788821	VI Diseases of the nervous system (G6_)	Sleep apnoea	-0.0183	1.1749e-07	6.93	G6_SLEEPAPNO	282098	1236729	0.915	0.648986	-0.0228	0.000689	0.6538	-0.0243	0.229	0.90527	-0.00896	0.59	0.6518	-0.0169	0.000121	0.7696	-0.0169	0.316
rs1788821	XIV Diseases of the genitourinary system (N14_)	Renal failure	-0.0203	3.01995e-07	6.52	N14_RENFAIL	179410	1332088	0.859	0.648946	-0.0111	0.31	0.653739	-0.0167	0.0638	0.90512	-0.0237	0.211	0.6518	-0.0227	8.64e-06	0.7704	-0.0305	0.19
rs1788821	XIV Diseases of the genitourinary system (N14_)	Chronic kidney disease	-0.0256	3.80189e-07	6.42	N14_CHRONKIDNEYDIS	112143	1406843	0.654	0.648909	-0.0226	0.0932	0.6539	-0.0486	0.00602	0.90526	-0.0227	0.274	0.6519	-0.0227	0.000185	0.7701	-0.044	0.0998
rs1788821	XIII Diseases of the musculoskeletal system and connective tissue (M13_)	Gout	-0.0282	4.46684e-07	6.35	M13_GOUT	76920	1285677	0.409	0.649764	-0.0303	0.0313	0.6538	-0.056	0.0134	0.90522	0.00803	0.737	0.652	-0.0286	1.83e-05	0.7701	-0.0159	0.633
rs1788821	IX Diseases of the circulatory system (I9_)	Ischaemic heart disease, wide definition	-0.0157	1.20226e-06	5.92	I9_IHD	302049	1199500	0.0645	0.648946	-0.00503	0.434	0.6542	-0.0309	0.000378	0.9055	0.0024	0.903	0.6518	-0.0188	1.44e-05	0.7703	0.0134	0.549
rs1788821	XIII Diseases of the musculoskeletal system and connective tissue (M13_)	Spinal stenosis	-0.0246	1.25893e-06	5.9	M13_SPINSTENOSIS	95507	1213449	0.0163	0.649441	-0.0281	0.00446	0.654539	-0.0708	2.02e-05	0.9056	0.0202	0.415	0.6518	-0.0198	0.00324	0.77	-0.00499	0.857
rs1788821	XIII Diseases of the musculoskeletal system and connective tissue (M13_)	Pain in limb	-0.0182	1.58489e-06	5.8	M13_LIMBPAIN	237010	1103867	0.0358	0.649483	-0.026	0.000489	0.6539	-0.0469	0.00694	0.90541	0.0209	0.211	0.6518	-0.0149	0.00238	0.77	-0.0315	0.0784
rs1788821	IV Endocrine, nutritional and metabolic diseases (E4_)	Pure hypercholesterolaemia	-0.018	2.81838e-06	5.55	E4_HYPERCHOL	191901	1239391	0.211	0.648943	-0.0148	0.0587	0.654001	-0.0246	0.000421	0.90526	-0.0554	0.00709	0.6522	-0.0129	0.034	0.7696	0.00441	0.861
rs1788821	XIII Diseases of the musculoskeletal system and connective tissue (M13_)	Rheumatoid arthritis	-0.0379	4.46684e-06	5.35	M13_RHEUMA	35875	1296933	0.989	0.649603	-0.0335	0.00602	0.6544	-0.0413	0.043	0.9053	-0.0554	0.297	0.6518	-0.0411	0.00409	0.7699	-0.0354	0.526
rs1788821	Comorbidities of COPD	Cardiac arrhythmias	-0.0143	9.33254e-06	5.03	CARDIAC_ARRHYTM	327465	955094	0.5	0.649942	-0.0225	0.000532	0.654415	-0.0194	0.0181	0.9051	-0.00399	0.819	0.6518	-0.00995	0.0239	0.7703	-0.00995	0.613
rs1788821	IX Diseases of the circulatory system (I9_)	Hypertensive Heart Disease	-0.0318	1.02329e-05	4.99	I9_HYPTENSHD	49895	1193185	0.374	0.65018	-0.0382	0.00973	0.655188	-0.122	0.0225	0.90529	-0.0119	0.685	0.652	-0.0305	0.000635	0.7708	0.0013	0.973
rs1788821	Diabetes endpoints	Type 1 diabetes, definitions combined	-0.0388	1.14815e-05	4.94	T1D	33619	1381283	0.404	0.650259	-0.0226	0.316	0.6541	-0.0298	0.261	0.90505	0.0142	0.676	0.652	-0.0497	9.12e-06	0.7704	-0.0431	0.285
rs1788821	XIII Diseases of the musculoskeletal system and connective tissue (M13_)	Pain in joint	-0.0163	2.23872e-05	4.65	JOINTPAIN	444520	837019	0.156	0.649971	-0.0303	0.000206	0.6538	-0.0225	0.145	0.90542	-0.0363	0.0597	0.6519	-0.0109	0.0238	0.7694	0.00521	0.786
rs1788821	VIII Diseases of the ear and mastoid process (H8_)	Tinnitus	0.0204	2.81838e-05	4.55	H8_TINNITUS	111584	1263735	0.628	0.648706	0.0295	0.0503	0.653836	-0.00748	0.85	0.90498	0.0506	0.0367	0.6515	0.0186	0.000726	0.7703	0.0147	0.487
rs1788821	IV Endocrine, nutritional and metabolic diseases (E4_)	Volume depletion	-0.0333	3.31131e-05	4.48	E4_VOLUME	40481	1377784	0.087	0.649167	-0.0122	0.62	0.6539	-0.0885	0.000154	0.90563	-0.0178	0.574	0.6519	-0.0315	0.00132	0.7707	0.0158	0.689
rs1788821	IX Diseases of the circulatory system (I9_)	Abdominal aortic aneurysm (AAA)	-0.0389	3.46737e-05	4.46	I9_ABAORTANEUR	24557	1474384	0.349	0.649254	-0.0453	0.0477	0.6539	-0.0468	0.264	0.90543	-0.146	0.0113	0.6518	-0.0344	0.00163	0.7698	0.0228	0.755
rs1788821	XIII Diseases of the musculoskeletal system and connective tissue (M13_)	Dorsalgia	-0.0135	6.16595e-05	4.21	M13_DORSALGIA	423010	998455	0.000179	0.648869	-0.0272	2.62e-06	0.6541	-0.0448	0.000127	0.90529	0.00371	0.823	0.652	0.0002	0.967	0.7701	-0.0208	0.226
rs1788821	IX Diseases of the circulatory system (I9_)	Atrial fibrillation and flutter	-0.0168	6.30957e-05	4.2	I9_AF	170643	1163021	0.496	0.649919	-0.0275	0.00231	0.6538	-0.0139	0.233	0.90545	0.0209	0.459	0.6518	-0.0149	0.00524	0.77	-0.0188	0.553
rs1788821	XIII Diseases of the musculoskeletal system and connective tissue (M13_)	Other hammer toe(s) (acquired)	-0.0323	8.12831e-05	4.09	M13_HAMMERTOE	38806	1300290	0.000282	0.649902	-0.0085	0.636	0.6539	-0.0372	0.232	0.90542	0.00864	0.785	0.6519	-0.0526	3.98e-07	0.7698	0.146	0.00221
rs1788821	VIII Diseases of the ear and mastoid process (H8_)	Other disorders of ear	0.013	9.77237e-05	4.01	H8_OTHEREAR	353205	1132457	0.708	0.648946	0.00949	0.148	0.6536	0.0358	0.0624	0.905	0.0243	0.169	0.652	0.0129	0.00195	0.7708	0.00914	0.605
rs1788821	XI Diseases of the digestive system (K11_)	Diverticular disease of intestine	-0.0166	0.000141254	3.85	K11_DIVERTIC	157153	1199086	0.127	0.649047	-0.0275	0.000481	0.654	-0.0177	0.0453	0.90523	-0.0402	0.122	0.6515	-0.00399	0.564	0.7702	-0.045	0.0974
rs1788821	XIII Diseases of the musculoskeletal system and connective tissue (M13_)	Myalgia	-0.0274	0.00020893	3.68	M13_MYALGIA	50758	1330191	0.662	0.649695	-0.0441	0.00253	0.6537	0.00922	0.848	0.90531	-0.00995	0.733	0.6521	-0.0237	0.0127	0.7706	-0.0257	0.414
rs1788821	XIII Diseases of the musculoskeletal system and connective tissue (M13_)	Cervicalgia	-0.0182	0.000269153	3.57	M13_CERVICALGIA	133419	1220963	0.668	0.649502	-0.0321	0.0399	0.6538	-0.0305	0.333	0.90532	-0.0109	0.541	0.6521	-0.0149	0.0105	0.7698	-0.0373	0.0584
rs1788821	XIV Diseases of the genitourinary system (N14_)	Acute renal failure	-0.019	0.000331131	3.48	N14_ACUTERENFAIL	90152	1394880	0.492	0.648999	-0.0126	0.443	0.653972	-0.00921	0.418	0.90504	-0.0526	0.0159	0.6519	-0.0208	0.00259	0.7703	-0.0109	0.709
rs1788821	IX Diseases of the circulatory system (I9_)	Valvular heart disease excluding rheumatic fever	-0.0204	0.000331131	3.48	I9_VHD	75691	1335260	0.784	0.649015	-0.0294	0.00225	0.6537	-0.00974	0.589	0.90548	-0.00399	0.902	0.652	-0.0169	0.0353	0.77	-0.0305	0.467
rs1788821	IX Diseases of the circulatory system (I9_)	Pericarditis	-0.107	0.000457088	3.34	I9_PERICARD	2395	1248445	0.122	0.649225	-0.0916	0.0237	0.6539	-0.287	0.0021				0.6519	-0.0751	0.166
rs1788821	I Certain infectious and parasitic diseases (AB1_)	Viral hepatitis	0.0299	0.000524807	3.28	AB1_VIRAL_HEPATITIS	43060	1494856	0.328	0.648946	0.0464	0.103	0.6537	0.0289	0.604	0.90522	-0.0139	0.537	0.6519	0.0375	0.00043	0.7702	0.0295	0.339
rs1788821	VII Diseases of the eye and adnexa (H7_)	Keratoconus	-0.126	0.000645654	3.19	H7_CORNEALDEFORM	1600	1341742	0.102	0.648837	-0.114	0.0235	0.653778	0.105	0.418				0.6519	-0.196	0.00124
rs1788821	Interstitial lung disease endpoints	Gastro-oesophageal reflux disease	-0.0122	0.000660693	3.18	K11_REFLUX	306252	1130488	0.288	0.649049	-0.0265	0.00123	0.6538	-0.0109	0.237	0.90516	-0.00399	0.825	0.652	-0.00995	0.0357	0.77	0.00894	0.604
rs1788821	IX Diseases of the circulatory system (I9_)	Varicose veins	-0.0197	0.000660693	3.18	I9_VARICVE	79106	1412575	0.616	0.649078	-0.0195	0.0195	0.653996	-0.0217	0.0434	0.90554	-0.0545	0.263	0.6519	-0.0198	0.122	0.7705	0.0498	0.297
rs1788821	IX Diseases of the circulatory system (I9_)	Aortic aneurysm	-0.0254	0.000660693	3.18	I9_AORTANEUR	39287	1459928	0.701	0.649243	-0.027	0.0791	0.653956	-0.0439	0.0892	0.90542	-0.0583	0.232	0.6519	-0.0227	0.0144	0.7699	0.0387	0.521
rs1788821	X Diseases of the respiratory system (J10_)	Asthma (more control exclusions)	-0.0155	0.000676083	3.17	J10_ASTHMA_EXMORE	144619	1193437	7.55e-06	0.649717	-0.038	3.11e-08	0.6537	0.00557	0.549	0.9055	-0.0227	0.359	0.6519	-0.00598	0.513	0.77	0.0775	0.00386
rs1788821	IX Diseases of the circulatory system (I9_)	Coronary atherosclerosis	-0.0126	0.000758578	3.12	I9_CORATHER	196564	1298646	0.0374	0.649175	0.00121	0.867	0.653834	-0.0237	0.00229	0.90544	0.0236	0.376	0.6522	-0.0178	0.0011	0.7702	0.0243	0.384
rs1788821	IV Endocrine, nutritional and metabolic diseases (E4_)	Hypothyroidism, strict autoimmune	-0.0154	0.000831764	3.08	E4_HYTHY_AI_STRICT	155096	1277656	0.727	0.648999	-0.0178	0.0128	0.65398	-0.0206	0.0444	0.90529	0.00763	0.81	0.652	-0.00896	0.264	0.7702	-0.0344	0.196
rs1788821	VIII Diseases of the ear and mastoid process (H8_)	Sensorineural hearing loss	0.0122	0.000851138	3.07	H8_HL_SEN_NAS	275957	1150993	0.888	0.648875	0.00943	0.221	0.653836	-0.0063	0.864	0.90529	0.0279	0.184	0.6517	0.0131	0.00282	0.7705	0.00421	0.834
rs1788821	XVII Congenital malformations, deformations and chromosomal abnormalities (Q17)	Left ventricular outflow tract obstruction (LVOTO), broad definition	-0.0297	0.00104713	2.98	Q17_LVOTO_BROAD	28530	1507762	0.912	0.648946	-0.0477	0.0464	0.653739	-0.0305	0.568	0.9054	-0.0276	0.6	0.652	-0.0276	0.00751	0.7699	0.002	0.969
rs1788821	XIII Diseases of the musculoskeletal system and connective tissue (M13_)	Fibroblastic disorders	-0.02	0.00109648	2.96	M13_FIBROBLASTIC	70848	1284955	0.783	0.649759	-0.0312	0.033	0.654	-0.0149	0.502	0.90515	-0.0149	0.581	0.6519	-0.0159	0.0394	0.7698	-0.0421	0.092
rs1788821	XIII Diseases of the musculoskeletal system and connective tissue (M13_)	Spondylolisthesis/Spondylolysis	-0.0369	0.00141254	2.85	M13_SPONDYLOLISTHESIS	18196	1288631	0.899	0.649475	-0.0422	0.0125	0.654831	-0.0425	0.105	0.90515	-0.0526	0.471	0.652	-0.0198	0.361	0.7698	-0.0742	0.311
rs1788821	XI Diseases of the digestive system (K11_)	Irritable bowel syndrome	-0.021	0.00147911	2.83	K11_IBS	57023	1270960	0.727	0.649301	-0.0297	0.0243	0.654176	-0.023	0.0228	0.90539	0.00965	0.835	0.6521	-0.0159	0.208	0.77	0.022	0.613
rs1788821	XI Diseases of the digestive system (K11_)	Inguinal hernia	0.0155	0.00229087	2.64	K11_HERING	101817	1366943	0.0479	0.649091	0.01	0.209	0.6534	0.0166	0.163	0.90565	-0.0573	0.0759	0.6518	0.0284	0.0007	0.7701	-0.0296	0.399
rs1788821	X Diseases of the respiratory system (J10_)	Chronic rhinitis, nasopharyngitis and pharyngitis	-0.0222	0.00380189	2.42	J10_CHRONRHINITIS	46207	1335352	0.556	0.648952	-0.0356	0.00369	0.654	0.000437	0.992	0.90523	-0.0431	0.209	0.6518	-0.0129	0.242	0.77	0.0029	0.936
rs1788821	X Diseases of the respiratory system (J10_)	All pneumoniae	-0.0128	0.00398107	2.4	J10_PNEUMONIA	151723	1360172	0.759	0.648946	-0.0149	0.0116	0.6539	-0.0214	0.102	0.90547	-0.0119	0.655	0.6518	-0.00698	0.421	0.7701	0.0156	0.61
rs1788821	XII Diseases of the skin and subcutaneous tissue (L12_)	Psoriasis	-0.0221	0.00416869	2.38	L12_PSORIASIS	43031	1494431	0.867	0.648939	-0.0317	0.0176	0.653736	-0.0129	0.38	0.90539	-0.0516	0.392	0.6518	-0.0198	0.13	0.7699	-0.00896	0.838
rs1788821	IV Endocrine, nutritional and metabolic diseases (E4_)	Nontoxic multinodular goitre	-0.0349	0.00416869	2.38	E4_GOITREMULTINOD	17761	1390381	0.434	0.648928	-0.0447	0.0073	0.6541	-0.0542	0.306	0.90528	-0.0788	0.117	0.6519	-0.00995	0.626
rs1788821	II Neoplasms, from cancer register (ICD-O-3)	Chronic lymphocytic leukaemia and small lyphocytis leukaemia, excluding all cancers (controls excluding all cancers)	-0.0637	0.00416869	2.38	C3_CLL_EXALLC	4467	1248724	0.392	0.648226	-0.0238	0.625	0.6537	-0.0206	0.724				0.6519	-0.0862	0.00183
rs1788821	VII Diseases of the eye and adnexa (H7_)	Other disorders of eyelid	-0.0171	0.0047863	2.32	H7_EYELIDDIS	66153	1421235	0.0255	0.64884	-0.000922	0.932	0.6539	-0.0512	0.00504	0.90545	0.0602	0.121	0.6521	-0.0247	0.00318	0.7701	0.0105	0.769
rs1788821	IX Diseases of the circulatory system (I9_)	Angina pectoris	-0.0146	0.00489779	2.31	I9_ANGINA	114520	1341912	0.088	0.648735	-0.0127	0.125	0.6542	-0.0372	0.000793	0.90531	0.00622	0.841	0.6519	-0.00797	0.37	0.7697	0.0412	0.21
rs1788821	VIII Diseases of the ear and mastoid process (H8_)	Otalgia	-0.0384	0.00524807	2.28	H8_OTALGIA	14127	1443920	0.707	0.648475	-0.0428	0.117	0.6538	-0.149	0.0583	0.90529	-0.0363	0.503	0.6519	-0.0315	0.0784	0.77	-0.0344	0.539
rs1788821	XIII Diseases of the musculoskeletal system and connective tissue (M13_)	Hallux valgus (acquired)	-0.0198	0.0057544	2.24	M13_HALLUXVALGUS	53551	1301708	0.101	0.649936	-0.00607	0.604	0.6539	-0.0109	0.536	0.90517	-0.00896	0.754	0.6521	-0.044	0.000195	0.7697	0.0375	0.383
rs1788821	III Diseases of the blood and blood-forming organs and certain disorders involving the immune mechanism (D3_)	Acute posthaemorrhagic anaemia	-0.043	0.00630957	2.2	D3_ACUTEPOSTBLEEDANAEMIA	10198	1480255	0.336	0.648716	-0.0449	0.277	0.6536	-0.177	0.0357	0.90539	-0.0554	0.353	0.6518	-0.0411	0.0278	0.77	0.0651	0.398
rs1788821	XIV Diseases of the genitourinary system (N14_)	Cyst of kidney	-0.0311	0.00660693	2.18	N14_CYSTKID	18726	1493831	0.269	0.648966	-0.00568	0.853	0.6539	-0.0548	0.126	0.90509	-0.0488	0.279	0.6519	-0.0373	0.008	0.7704	0.0862	0.157
rs1788821	XIII Diseases of the musculoskeletal system and connective tissue (M13_)	Psoriatic arthropathies	-0.0429	0.00724436	2.14	M13_PSORIARTH	8633	1024623	0.208	0.649742	-0.0485	0.0343	0.655112	0.0263	0.54				0.6518	-0.0611	0.0192
rs1788821	Rheuma endpoints	Idiopathic gout	-0.0353	0.00776247	2.11	GOUT_IDIO	15411	1510562	0.737	0.648964	-0.0512	0.0529	0.6538	-0.0657	0.572	0.90536	0.0184	0.68	0.6518	-0.0373	0.0285	0.7701	-0.0139	0.834
rs1788821	XIII Diseases of the musculoskeletal system and connective tissue (M13_)	Other crystal arthropathies	0.0601	0.00794328	2.1	M13_CRYSTALARTH	4972	1302253	0.762	0.649932	0.0735	0.22	0.6538	0.0955	0.139	0.90537	0.129	0.178	0.6518	0.0452	0.0999
rs1788821	IX Diseases of the circulatory system (I9_)	AV-block	-0.0236	0.00812831	2.09	I9_AVBLOCK	29658	1356907	0.941	0.649225	-0.028	0.111	0.6538	-0.0187	0.49	0.90526	0.0102	0.835	0.652	-0.0257	0.0295	0.7698	-0.002	0.969
rs1788821	XIII Diseases of the musculoskeletal system and connective tissue (M13_)	Hallux rigidus	-0.0302	0.00851138	2.07	M13_HALLUXRIGIDUS	18520	1331010	0.164	0.649908	-0.00911	0.646	0.6539	-0.0458	0.195	0.90532	0.00793	0.872	0.6519	-0.0526	0.00153	0.7698	0.0827	0.223
rs1788821	X Diseases of the respiratory system (J10_)	Chronic sinusitis	-0.0153	0.00870964	2.06	J10_CHRONSINUSITIS	78191	1266513	0.134	0.649166	-0.00963	0.351	0.653917	-0.0232	0.334	0.90551	0.0398	0.129	0.6519	-0.0247	0.00191	0.77	0.013	0.679
rs1788821	III Diseases of the blood and blood-forming organs and certain disorders involving the immune mechanism (D3_)	Sarcoidosis	-0.0396	0.0125893	1.9	D3_SARCOIDOSIS	10118	1486648	0.638	0.648926	-0.0289	0.156	0.653773	-0.0366	0.367	0.90526	-0.0276	0.661	0.6519	-0.0843	0.0271
rs1788821	XI Diseases of the digestive system (K11_)	Chronic pancreatitis	-0.0388	0.0128825	1.89	K11_CHRONPANC	10222	1397557	0.113	0.649876	-0.0314	0.147	0.654125	-0.149	0.0022	0.90532	0.0026	0.969	0.6519	-0.0227	0.407
rs1788821	XI Diseases of the digestive system (K11_)	Gastroduodenal ulcer	-0.0178	0.0141254	1.85	K11_GASTRODUOULC	50296	1327103	0.215	0.649481	-0.00898	0.518	0.654046	-0.0312	0.0129	0.90528	0.0414	0.262	0.6518	-0.0139	0.271	0.7702	-0.0742	0.0985
rs1788821	II Neoplasms from hospital discharges (CD2_)	Lymphoid leukaemia (controls excluding all cancers)	-0.0469	0.0147911	1.83	CD2_LYMPHOID_LEUKAEMIA_EXALLC	5966	1248154	0.177	0.648227	-0.00901	0.79	0.6537	-0.0053	0.92				0.6519	-0.0797	0.00223
rs1788821	XI Diseases of the digestive system (K11_)	Ventral hernia	-0.0233	0.0151356	1.82	K11_VENTHER	26964	1450754	0.735	0.648614	-0.0381	0.0101	0.6538	-0.0201	0.391	0.90539	-0.0305	0.599	0.652	-0.00797	0.617	0.7702	-0.00995	0.868
rs1788821	VIII Diseases of the ear and mastoid process (H8_)	Vertigo of central origin	0.0991	0.0151356	1.82	H8_VERTIGOCENT	1377	929919	0.722	0.649108	0.0812	0.209							0.6519	0.111	0.0347
rs1788821	VI Diseases of the nervous system (G6_)	Other facial nerve disorders	-0.0417	0.0194984	1.71	G6_FACOTH	8033	1455769	0.852	0.648964	-0.0157	0.734	0.6543	-0.0179	0.696	0.90537	-0.0208	0.774	0.6519	-0.0507	0.0339	0.7701	-0.088	0.162
rs1788821	IX Diseases of the circulatory system (I9_)	Phlebitis and thrombophlebitis (not including DVT)	-0.0255	0.020893	1.68	I9_PHLETHROM	19627	1374200	0.655	0.649238	-0.0146	0.338	0.654	-0.038	0.082	0.90533	0.0176	0.815	0.6519	-0.0421	0.0866
rs1788821	II Neoplasms, from cancer register (ICD-O-3)	Malignant neoplasm of stomach, excluding all cancers (controls excluding all cancers)	-0.0529	0.0218776	1.66	C3_STOMACH_EXALLC	4178	1159138	0.374	0.648185	-0.0316	0.312	0.653379	-0.0358	0.523				0.6519	-0.104	0.0162
rs1788821	XIII Diseases of the musculoskeletal system and connective tissue (M13_)	Rheumatism, unspecified	-0.0367	0.0223872	1.65	M13_RHEUMATISM	8833	1200396	0.184	0.649778	-0.052	0.00755	0.654	0.04	0.388				0.6519	-0.0305	0.402
rs1788821	IX Diseases of the circulatory system (I9_)	Pulmonary embolism	-0.0201	0.0234423	1.63	I9_PULMEMB	32876	1508902	0.912	0.648944	-0.0235	0.0791	0.6538	-0.000551	0.98	0.90536	-0.0247	0.576	0.6519	-0.0247	0.0991	0.7699	-0.00995	0.888
rs1788821	IV Endocrine, nutritional and metabolic diseases (E4_)	Hypokalaemia	-0.0175	0.0234423	1.63	E4_HYPOKALAEMIA	44155	1385557	0.373	0.649235	0.0193	0.38	0.6539	-0.00617	0.845	0.90533	-0.0354	0.177	0.6518	-0.0208	0.0252	0.7701	-0.0497	0.187
rs1788821	XIV Diseases of the genitourinary system (N14_)	Urethritis and urethral syndrome	-0.0774	0.0245471	1.61	N14_URETHRITISANDURSYNDR	2459	1363934	0.321	0.648926	-0.118	0.0234	0.6539	-0.184	0.0794	0.90524	0.0233	0.789	0.6518	-0.0325	0.605
rs1788821	XI Diseases of the digestive system (K11_)	Acute pancreatitis	-0.0238	0.0245471	1.61	K11_ACUTPANC	22643	1468789	0.00602	0.649765	-0.0456	0.00515	0.6538	-0.0462	0.133	0.90521	0.001	0.982	0.6519	0.0187	0.288	0.77	-0.158	0.00402
rs1788821	IV Endocrine, nutritional and metabolic diseases (E4_)	Nontoxic single thyroid nodule	-0.0248	0.025704	1.59	E4_GOITRENOD	20831	1429629	0.556	0.649034	-0.048	0.0911	0.6541	-0.0454	0.453	0.9053	0.0285	0.492	0.6518	-0.0266	0.0455	0.7702	0.016	0.77
rs1788821	VI Diseases of the nervous system (G6_)	Migraine	-0.0136	0.0269153	1.57	G6_MIGRAINE	81917	1331335	0.575	0.649423	-0.00726	0.448	0.653796	-0.0304	0.117	0.90526	-0.00995	0.723	0.6518	-0.0119	0.229	0.7704	-0.0488	0.0739
rs1788821	IX Diseases of the circulatory system (I9_)	Sequelae of cerebrovascular disease	-0.0175	0.0338844	1.47	I9_SEQULAE	39131	1456526	0.195	0.649016	-0.00738	0.548	0.6537	-0.0568	0.119	0.90532	-0.0497	0.163	0.652	-0.0129	0.318	0.7699	-0.0998	0.0281
rs1788821	XIII Diseases of the musculoskeletal system and connective tissue (M13_)	Sciatica+with lumbago	-0.0133	0.0380189	1.42	M13_SCIATICA	65925	1234940	0.00191	0.649342	-0.0334	0.000461	0.654763	-0.0502	0.0194	0.90537	-0.0208	0.51	0.6519	0.0145	0.159	0.7702	0.035	0.273
rs1788821	XI Diseases of the digestive system (K11_)	Other appendicitis	0.0285	0.0380189	1.42	K11_APPENDOTH	12736	1499199	0.16	0.649002	0.0613	0.0155	0.6537	-0.00163	0.944	0.90534	-0.0354	0.688	0.6519	0.0487	0.0514	0.77	-0.0733	0.303
rs1788821	IV Endocrine, nutritional and metabolic diseases (E4_)	Disorders of mineral metabolism	-0.0161	0.0380189	1.42	E4_MINERAL_MET	40726	1400780	0.557	0.649223	0.0267	0.321	0.6537	-0.00958	0.723	0.90543	-0.0129	0.674	0.6518	-0.0218	0.0169	0.7698	-0.0208	0.579
rs1788821	X Diseases of the respiratory system (J10_)	Acute sinusitis	-0.0113	0.0398107	1.4	J10_SINUSITIS	86773	1283244	0.751	0.649252	-0.00367	0.687	0.653916	-0.0218	0.0392	0.90528	-0.003	0.927	0.6521	-0.0129	0.19	0.7707	0.0027	0.942
rs1788821	VII Diseases of the eye and adnexa (H7_)	Conjunctivitis	-0.0123	0.040738	1.39	H7_CONJUNCTIVITIS	78820	1424772	0.179	0.648981	-0.0186	0.016	0.653746	-0.00798	0.433	0.90542	0.0354	0.384				0.7701	0.0653	0.168
rs1788821	XII Diseases of the skin and subcutaneous tissue (L12_)	Cutaneous abscess, furuncle and carbuncle	-0.0218	0.042658	1.37	L12_ABSCESS_CUT	21093	1494866	0.685	0.649014	-0.0257	0.0663	0.6537	0.00105	0.971	0.90544	0.0346	0.535	0.6519	-0.0383	0.105	0.7699	-0.00499	0.94
rs1788821	II Neoplasms, from cancer register (ICD-O-3)	Malignant neoplasm of skin, excluding all cancers (controls excluding all cancers)	0.0092	0.047863	1.32	C3_SKIN_EXALLC	155902	1179554	0.716	0.648675	0.0154	0.0892	0.652909	0.00378	0.663	0.90534	-0.0411	0.616	0.6516	0.0105	0.139	0.77	-0.0315	0.478
rs1788821	XIV Diseases of the genitourinary system (N14_)	Glomerular diseases	-0.023	0.0489779	1.31	N14_GLOMERULAR	18933	1506722	0.083	0.648946	0.00637	0.715	0.6539	-0.0936	0.00935	0.90545	-0.0198	0.693	0.652	-0.0325	0.101	0.7698	-0.0908	0.123
rs140473396	XVIII Symptoms, signs and abnormal clinical and laboratory findings, not elsewhere classified (R18_)	Retention of urine	-0.00492	0.649	0.19	R18_RETEN_URINE	59527	1415783
rs140473396	XIX Injury, poisoning and certain other consequences of external causes (ST19_)	Fracture of forearm	-0.0331	0.00616595	2.21	ST19_FRACT_FOREA	45040	1476025	0.0179	0.0935826	-0.0492	0.00133	0.09257	0.0155	0.605	0.0733	0.169	0.0199	0.0952	-0.0526	0.0827	0.1566	-0.0469	0.508
rs140473396	XIV Diseases of the genitourinary system (N14_)	Renal failure	-0.0198	0.00467735	2.33	N14_RENFAIL	179410	1332088	0.15	0.0935367	0.00272	0.88	0.0924822	0.00519	0.735	0.0734	-0.0276	0.176	0.0951	-0.0344	0.000947	0.1567	-0.0373	0.176
rs140473396	XIV Diseases of the genitourinary system (N14_)	Chronic kidney disease	-0.0285	0.0011749	2.93	N14_CHRONKIDNEYDIS	112143	1406843	0.484	0.0935442	0.00903	0.683	0.09254	-0.0364	0.226	0.0734	-0.0363	0.113	0.0952	-0.0344	0.00432	0.1569	-0.0411	0.19
rs140473396	XIV Diseases of the genitourinary system (N14_)	Acute renal failure	-0.0238	0.00933254	2.03	N14_ACUTERENFAIL	90152	1394880	0.177	0.093528	0.0102	0.707	0.0924783	0.0011	0.955	0.0736	-0.0139	0.582	0.0951	-0.0469	0.000512	0.1564	-0.0257	0.46
rs140473396	XIII Diseases of the musculoskeletal system and connective tissue (M13_)	Spondylosis	-0.0282	0.000102329	3.99	M13_SPONDYLOSIS	145717	1156006	0.246	0.0940166	-0.0374	0.0169	0.0928901	-0.0188	0.236	0.0734	0.0163	0.475	0.0953	-0.0392	0.00054	0.1569	-0.0276	0.333
rs140473396	XIII Diseases of the musculoskeletal system and connective tissue (M13_)	Spinal stenosis	-0.0271	0.00147911	2.83	M13_SPINSTENOSIS	95507	1213449	0.134	0.0941515	-0.0169	0.298	0.0928976	-0.0675	0.0172	0.0734	0.0271	0.325	0.0953	-0.0373	0.00256	0.1566	-0.0188	0.578
rs140473396	XIII Diseases of the musculoskeletal system and connective tissue (M13_)	Sciatica+with lumbago	-0.0368	0.000338844	3.47	M13_SCIATICA	65925	1234940	0.438	0.0940365	-0.0302	0.0551	0.0929044	-0.105	0.0048	0.0735	-0.0431	0.21	0.0952	-0.0296	0.0953	0.1573	-0.0305	0.422
rs140473396	XIII Diseases of the musculoskeletal system and connective tissue (M13_)	Sacroiliitis, not elsewhere classified	-0.0727	0.00676083	2.17	M13_SACROILIITIS	9205	1293578	0.854	0.0942381	-0.0776	0.161	0.0930158	-0.239	0.181	0.0734	-0.0421	0.58	0.0952	-0.0797	0.0341	0.1566	-0.0305	0.704
rs140473396	XIII Diseases of the musculoskeletal system and connective tissue (M13_)	Rheumatism, unspecified	-0.124	6.60693e-06	5.18	M13_RHEUMATISM	8833	1200396	0.818	0.0936564	-0.116	0.000462	0.09254	-0.117	0.136				0.0952	-0.161	0.0126
rs140473396	XIII Diseases of the musculoskeletal system and connective tissue (M13_)	Osteomyelitis	0.0401	0.0371535	1.43	M13_OSTEOMYELITIS	18371	1466435	0.683	0.093643	0.0293	0.564	0.0925653	-0.0277	0.647	0.0735	0.0282	0.596	0.0952	0.0487	0.0649	0.1565	0.0973	0.121
rs140473396	XIII Diseases of the musculoskeletal system and connective tissue (M13_)	Myalgia	-0.0458	0.000114815	3.94	M13_MYALGIA	50758	1330191	0.388	0.0936896	-0.0532	0.0273	0.09248	-0.0049	0.952	0.0733	0.00672	0.837	0.0953	-0.0497	0.00278	0.1574	-0.0871	0.0235
rs140473396	XIII Diseases of the musculoskeletal system and connective tissue (M13_)	Pain in limb	-0.0181	0.00223872	2.65	M13_LIMBPAIN	237010	1103867	0.0307	0.0936005	-0.0217	0.0768	0.09255	-0.0495	0.0936	0.0732	0.0315	0.0919	0.0952	-0.0188	0.0183	0.1565	-0.0516	0.0173
rs140473396	XIII Diseases of the musculoskeletal system and connective tissue (M13_)	Other hammer toe(s) (acquired)	0.0326	0.0151356	1.82	M13_HAMMERTOE	38806	1300290	0.633	0.0931985	0.0498	0.0951	0.09239	0.0675	0.203	0.0735	0.0013	0.971	0.0951	0.0362	0.0486	0.1568	-0.0237	0.677
rs140473396	XIII Diseases of the musculoskeletal system and connective tissue (M13_)	Hallux valgus (acquired)	0.0504	1.58489e-05	4.8	M13_HALLUXVALGUS	53551	1301708	0.11	0.0934761	0.0859	5.85e-06	0.09239	0.0596	0.0471	0.0735	0.023	0.463	0.0951	0.023	0.299	0.1565	-0.0159	0.759
rs140473396	XIII Diseases of the musculoskeletal system and connective tissue (M13_)	Gout	-0.0535	1.58489e-08	7.8	M13_GOUT	76920	1285677	0.0134	0.0931861	0.00761	0.743	0.09248	-0.00528	0.891	0.0734	-0.0459	0.0876	0.0952	-0.0779	2.16e-10	0.1567	-0.044	0.276
rs140473396	XIII Diseases of the musculoskeletal system and connective tissue (M13_)	Dorsalgia	-0.0284	1.51356e-07	6.82	M13_DORSALGIA	423010	998455	0.00203	0.0937989	-0.0259	0.00683	0.09278	-0.0928	3.1e-06	0.0734	0.00531	0.773	0.0952	-0.0315	9.45e-05	0.1557	0.00582	0.774
rs140473396	XIII Diseases of the musculoskeletal system and connective tissue (M13_)	Cervicalgia	-0.0435	4.0738e-08	7.39	M13_CERVICALGIA	133419	1220963	0.143	0.0941004	-0.0773	0.00309	0.09252	-0.0823	0.125	0.0735	0.0004	0.985	0.0953	-0.0469	2.82e-06	0.1567	-0.0469	0.047
rs140473396	XIII Diseases of the musculoskeletal system and connective tissue (M13_)	Calcific tendinitis of shoulder	-0.0708	0.00812831	2.09	M13_CALCIFICTEND	8992	1256803	0.559	0.0937599	-0.0879	0.0857	0.0925684	0.0545	0.626	0.0734	-0.0325	0.716	0.0952	-0.0611	0.118	0.1566	-0.165	0.0396
rs140473396	XII Diseases of the skin and subcutaneous tissue (L12_)	Seborrhoeic keratosis	-0.018	0.030903	1.51	L12_SEBORRKERAT	133786	1271498	0.295	0.093468	-0.0517	0.048	0.0923697	-0.00975	0.539	0.0733	-0.0169	0.745	0.0953	-0.0218	0.0539	0.1578	0.046	0.222
rs140473396	XI Diseases of the digestive system (K11_)	Diseases of pulp and periapical tissues	-0.0394	0.000724436	3.14	K11_PULP_PERIAPICAL	51625	1287267	0.0298	0.0935059	-0.0207	0.279	0.09257	-0.126	0.0101	0.0733	-0.0686	0.0311	0.0952	-0.0139	0.48	0.1568	-0.12	0.0024
rs140473396	XI Diseases of the digestive system (K11_)	Irritable bowel syndrome	-0.0588	1.07152e-07	6.97	K11_IBS	57023	1270960	0.0285	0.0933511	-0.0262	0.226	0.0922086	-0.066	0.000157	0.0733	0.0557	0.286	0.0952	-0.0908	4.08e-05	0.1565	-0.126	0.0209
rs140473396	XI Diseases of the digestive system (K11_)	Inguinal hernia	-0.0209	0.0154882	1.81	K11_HERING	101817	1366943	0.774	0.0935156	-0.0106	0.419	0.09264	-0.0391	0.0522	0.0734	-0.0383	0.296	0.0952	-0.0237	0.148	0.1567	-0.00797	0.842
rs140473396	XI Diseases of the digestive system (K11_)	Other disorders of teeth and supporting structures	-0.0226	0.0030903	2.51	K11_DISORD_TEETH	146524	1168587	0.529	0.0934685	-0.047	0.0653	0.09257	0.0209	0.643	0.0732	-0.00499	0.81	0.0952	-0.0218	0.0233	0.1572	-0.0402	0.0772
rs140473396	XI Diseases of the digestive system (K11_)	Crohn disease (strict definition, require KELA, min 2 HDR)	-0.0591	0.0380189	1.42	K11_CD_STRICT2	8196	1491032	0.0464	0.0935439	0.0508	0.301	0.0924822	-0.145	0.0181	0.0734	-0.0723	0.545	0.0952	-0.104	0.0218
rs140473396	X Diseases of the respiratory system (J10_)	Pulmonary oedema	-0.112	0.00616595	2.21	J10_PULMOEDEMA	4138	1465643	0.981	0.0935168	-0.134	0.172	0.09253	-0.0807	0.433	0.0733	-0.0962	0.367	0.0952	-0.119	0.0362
rs140473396	X Diseases of the respiratory system (J10_)	Acute pharyngitis	-0.0321	0.0331131	1.48	J10_PHARYNGITIS	30951	1374204	0.71	0.0936963	-0.0287	0.338	0.0925	0.0536	0.485	0.0735	-0.0149	0.702	0.0954	-0.0383	0.0901	0.1566	-0.0667	0.132
rs140473396	X Diseases of the respiratory system (J10_)	All influenza	-0.0525	0.00389045	2.41	J10_INFLUENZA	19666	1419437	0.232	0.0934129	-0.0322	0.164	0.09249	-0.0976	0.431	0.0734	-0.0402	0.547	0.0952	-0.124	0.000977	0.1567	0.0293	0.714
rs140473396	X Diseases of the respiratory system (J10_)	Emphysema	-0.0427	0.0194984	1.71	J10_EMPHYSEMA	21156	1317398	0.0169	0.0934256	0.023	0.628	0.0924571	-0.00591	0.877	0.0734	0.0659	0.286	0.0952	-0.0944	0.000159
rs140473396	VIII Diseases of the ear and mastoid process (H8_)	M√©ni√®re disease	0.0636	0.0354813	1.45	H8_MENIERE	6883	1330823	0.802	0.093431	0.0598	0.14	0.0924746	0.108	0.156				0.0952	0.0467	0.409
rs140473396	VII Diseases of the eye and adnexa (H7_)	Separation of retinal layers (serosa)	0.0875	0.0281838	1.55	H7_RETINASEPAR	4013	1429963	0.426	0.0936145	0.0292	0.645	0.0923506	0.0327	0.835	0.0734	0.24	0.0402	0.0951	0.109	0.0772
rs140473396	VII Diseases of the eye and adnexa (H7_)	Ocular pain	-0.061	0.0213796	1.67	H7_OCUPAIN	9313	1504368	0.633	0.093519	-0.0741	0.0944	0.09252	0.0785	0.65	0.0734	0.0162	0.803	0.0952	-0.0889	0.0432	0.1568	-0.0742	0.406
rs140473396	VII Diseases of the eye and adnexa (H7_)	Degeneration of macula and posterior pole	0.0205	0.0194984	1.71	H7_MACULADEGEN	99258	1382823	0.031	0.093605	-0.00215	0.904	0.09234	0.0489	0.0995	0.0733	0.0537	0.136	0.0952	0.0314	0.00741	0.1559	-0.0751	0.0469
rs140473396	VI Diseases of the nervous system (G6_)	Sleep apnoea	0.0215	2.63027e-05	4.58	G6_SLEEPAPNO	282098	1236729	0.881	0.0935416	0.0249	0.0242	0.09244	0.0373	0.277	0.0732	0.034	0.0464	0.0952	0.0187	0.00432	0.1566	0.0138	0.483
rs140473396	VI Diseases of the nervous system (G6_)	Parkinson's disease	-0.0387	0.0467735	1.33	G6_PARKINSON	17624	1516071	0.0915	0.0935367	-0.0888	0.00751	0.09248	0.0441	0.48	0.0734	0.173	0.104	0.0952	-0.0344	0.223	0.1566	-0.0373	0.664
rs140473396	VI Diseases of the nervous system (G6_)	Hydrocephalus	-0.0727	0.0398107	1.4	G6_HYDROCEPH	5070	1327331	0.792	0.0935098	-0.0835	0.071	0.0925159	-0.0265	0.73				0.0952	-0.0898	0.252
rs140473396	Rheuma endpoints	Idiopathic gout	-0.0701	0.000812831	3.09	GOUT_IDIO	15411	1510562	0.122	0.0935315	0.00879	0.839	0.09248	-0.217	0.269	0.0735	-0.117	0.0191	0.0952	-0.0998	0.000647	0.1565	0.0262	0.741
rs140473396	IX Diseases of the circulatory system (I9_)	Valvular heart disease excluding rheumatic fever	-0.0224	0.0194984	1.71	I9_VHD	75691	1335260	0.749	0.0936115	-0.0159	0.316	0.09255	0.00996	0.745	0.0733	-0.0276	0.498	0.0951	-0.0334	0.02	0.1566	-0.0325	0.524
rs140473396	IX Diseases of the circulatory system (I9_)	Varicose veins of other sites	0.0541	0.000363078	3.44	I9_VARICVESOTH	27347	1437083	0.0385	0.0934505	-0.0507	0.295	0.09248	0.0488	0.643	0.0733	0.0141	0.77	0.0951	0.0843	3.89e-06	0.1564	-0.0169	0.736
rs140473396	IX Diseases of the circulatory system (I9_)	Varicose veins	0.0231	0.0154882	1.81	I9_VARICVE	79106	1412575	0.0138	0.0934761	0.00411	0.765	0.0924535	0.0137	0.455	0.0734	-0.0159	0.772	0.095	0.0909	2.68e-05	0.1563	0.0114	0.845
rs140473396	IX Diseases of the circulatory system (I9_)	Unstable angina pectoris	-0.0751	3.01995e-09	8.52	I9_UAP	45564	1424540	0.219	0.093777	-0.0478	0.0177	0.0925646	-0.108	0.000756	0.0735	-0.0178	0.727	0.0952	-0.0944	1.22e-05	0.1568	-0.128	0.03
rs140473396	IX Diseases of the circulatory system (I9_)	Subarachnoid haemorrhage	-0.108	0.001	3	I9_SAH	5926	1314989	0.396	0.0934287	-0.0967	0.0117	0.09256	-0.0762	0.341				0.0951	-0.237	0.0196
rs140473396	IX Diseases of the circulatory system (I9_)	Paroxysmal tachycardia	-0.0403	0.00338844	2.47	I9_PAROXTAC	37358	1262849	0.0898	0.0948773	-0.08	0.000511	0.09246	0.032	0.429	0.0734	0.00793	0.865	0.0952	-0.0421	0.0517	0.1569	0.0238	0.739
rs140473396	IX Diseases of the circulatory system (I9_)	Myocardial infarction, strict	-0.0471	6.91831e-08	7.16	I9_MI_STRICT	95788	1340979	0.104	0.0938261	-0.0457	0.00408	0.0927236	-0.0483	0.0305	0.0735	0.0244	0.475	0.0952	-0.0507	0.00013	0.1569	-0.12	0.00323
rs140473396	IX Diseases of the circulatory system (I9_)	Ischaemic heart disease, wide definition	-0.0573	2.63027e-24	23.58	I9_IHD	302049	1199500	0.068	0.0935367	-0.0459	1.64e-05	0.09283	-0.0585	7.5e-05	0.0732	-0.0159	0.476	0.0952	-0.0649	4.82e-15	0.1564	-0.104	5.93e-05
rs140473396	IX Diseases of the circulatory system (I9_)	Hypertensive Heart Disease	-0.0404	0.000891251	3.05	I9_HYPTENSHD	49895	1193185	0.173	0.0951767	-0.0403	0.0927	0.0941247	0.0298	0.738	0.0734	-0.0208	0.522	0.0953	-0.0344	0.0416	0.157	-0.148	0.00163
rs140473396	IX Diseases of the circulatory system (I9_)	Hypertension, essential	-0.0885	1.69824e-66	65.77	I9_HYPTENSESS	675622	821568	0.428	0.0937065	-0.0907	4.31e-23	0.09357	-0.0718	2.58e-11	0.0731	-0.0862	0.000216	0.0951	-0.0944	1.2e-28	0.1564	-0.112	4.23e-06
rs140473396	IX Diseases of the circulatory system (I9_)	Secondary hypertension	-0.0724	0.00177828	2.75	I9_HYPTENSEC	12793	1280747	0.839	0.0951113	-0.0564	0.184	0.09249	-0.285	0.155	0.0736	-0.0723	0.143	0.0953	-0.0825	0.0269	0.1569	-0.0488	0.546
rs140473396	IX Diseases of the circulatory system (I9_)	Hypertension	-0.0867	3.38844e-65	64.47	I9_HYPTENS	700642	819430	0.519	0.0935293	-0.0871	1.63e-23	0.09357	-0.072	2.36e-11	0.0732	-0.0843	0.000313	0.0951	-0.0935	3.01e-27	0.1565	-0.108	9.71e-06
rs140473396	IX Diseases of the circulatory system (I9_)	Heart failure, strict	-0.0179	0.025704	1.59	I9_HEARTFAIL	131378	1345190	0.723	0.0935367	-0.0102	0.466	0.0924045	0.00219	0.919	0.0734	-0.0286	0.278	0.0952	-0.0266	0.038	0.1569	-0.0363	0.312
rs140473396	IX Diseases of the circulatory system (I9_)	Coronary atherosclerosis	-0.0517	2.95121e-15	14.53	I9_CORATHER	196564	1298646	0.257	0.0936469	-0.0478	6.89e-05	0.0925578	-0.0398	0.00279	0.0735	-0.0431	0.146	0.0952	-0.0564	1.51e-07	0.1566	-0.118	0.000291
rs140473396	IX Diseases of the circulatory system (I9_)	Angina pectoris	-0.0568	1.12202e-11	10.95	I9_ANGINA	114520	1341912	0.0837	0.0936409	-0.0529	0.000123	0.09283	-0.0789	2.88e-05	0.0733	0.0297	0.393	0.0954	-0.0592	5.02e-05	0.1568	-0.0862	0.0269
rs140473396	IX Diseases of the circulatory system (I9_)	Atrial fibrillation and flutter	0.0248	0.000275423	3.56	I9_AF	170643	1163021	0.00776	0.0954144	-0.0077	0.599	0.09238	0.0647	0.00108	0.0734	0.0101	0.751	0.0951	0.0338	0.000143	0.1569	-0.0478	0.21
rs140473396	IV Endocrine, nutritional and metabolic diseases (E4_)	Obesity	0.0367	2.13796e-12	11.67	E4_OBESITY	293801	1204307	0.507	0.0935311	0.0283	0.0486	0.09229	0.0663	0.00176	0.0733	0.0314	0.0838	0.0952	0.0344	1.18e-07	0.1566	0.0539	0.00487
rs140473396	IV Endocrine, nutritional and metabolic diseases (E4_)	Disorders of mineral metabolism	-0.0315	0.020893	1.68	E4_MINERAL_MET	40726	1400780	0.495	0.0938913	-0.0113	0.798	0.0925	-0.0375	0.413	0.0734	-0.0862	0.0111	0.0954	-0.0218	0.214	0.1569	-0.000999	0.987
rs140473396	IV Endocrine, nutritional and metabolic diseases (E4_)	Disorder of lipoprotein metabolism, unspecified	-0.059	0.0301995	1.52	E4_LIPOPROTNAS	8635	1364682	0.919	0.0938237	-0.0591	0.0795	0.09275	-0.103	0.459	0.0733	0.0169	0.891	0.0951	-0.0667	0.213
rs140473396	IV Endocrine, nutritional and metabolic diseases (E4_)	Disorders of lipoprotein metabolism and other lipidaemias	-0.0343	1.34896e-08	7.87	E4_LIPOPROT	560638	934099	0.92	0.0936517	-0.027	0.0163	0.09274	-0.0323	0.0179	0.0734	-0.0325	0.12	0.0951	-0.0411	3.21e-05	0.1565	-0.0354	0.145
rs140473396	IV Endocrine, nutritional and metabolic diseases (E4_)	Hypothyroidism, strict autoimmune	0.0191	0.00977237	2.01	E4_HYTHY_AI_STRICT	155096	1277656	0.157	0.0935676	0.0114	0.331	0.09247	0.0276	0.113	0.0734	-0.0469	0.189	0.0952	0.0237	0.0721	0.1567	0.0645	0.0271
rs140473396	IV Endocrine, nutritional and metabolic diseases (E4_)	Hypo-osmolality and hyponatraemia	-0.0521	0.000316228	3.5	E4_HYPOOSMNAT	32482	1413090	0.454	0.0937667	-0.0883	0.00342	0.09249	-0.0557	0.24	0.0735	-0.0208	0.68	0.0952	-0.0507	0.0117	0.1563	0.0191	0.718
rs140473396	IV Endocrine, nutritional and metabolic diseases (E4_)	Hypokalaemia	-0.0351	0.00707946	2.15	E4_HYPOKALAEMIA	44155	1385557	0.447	0.0938232	-0.0748	0.0387	0.09249	-0.0153	0.775	0.0731	-0.0149	0.618	0.0952	-0.0257	0.151	0.156	-0.0917	0.0384
rs140473396	IV Endocrine, nutritional and metabolic diseases (E4_)	Pure hypercholesterolaemia	-0.0289	5.24807e-06	5.28	E4_HYPERCHOL	191901	1239391	0.311	0.093658	-0.0345	0.00758	0.0925208	-0.0293	0.0136	0.0735	0.0213	0.378	0.0954	-0.0344	0.00124	0.1572	-0.0305	0.298
rs140473396	Interstitial lung disease endpoints	Gastro-oesophageal reflux disease	-0.0348	4.89779e-09	8.31	K11_REFLUX	306252	1130488	0.00853	0.0937057	-0.0165	0.22	0.09269	-0.0421	0.00703	0.0734	0.0162	0.369	0.0952	-0.0478	3.37e-08	0.156	-0.0592	0.00515
rs140473396	III Diseases of the blood and blood-forming organs and certain disorders involving the immune mechanism (D3_)	Other disorders of white blood cells	-0.0367	0.0489779	1.31	D3_OTHERWHITECELL	20326	1485062	0.489	0.0935661	-0.0766	0.165	0.09248	-0.211	0.0797	0.0732	0.00904	0.863	0.0952	-0.0334	0.15	0.1572	-0.0276	0.653
rs140473396	II Neoplasms, from cancer register (ICD-O-3)	Malignant neoplasm of skin, excluding all cancers (controls excluding all cancers)	-0.0206	0.0109648	1.96	C3_SKIN_EXALLC	155902	1179554	0.439	0.0931075	-0.0133	0.373	0.0926571	-0.00806	0.584	0.0733	0.0556	0.554	0.0953	-0.0392	0.00302	0.1566	-0.000999	0.984
rs140473396	II Neoplasms, from cancer register (ICD-O-3)	Other malignant neoplasms of skin (=non-melanoma skin cancer), excluding all cancers (controls excluding all cancers)	-0.0243	0.00891251	2.05	C3_OTHER_SKIN_EXALLC	113630	1317835	0.537	0.09315	-0.00576	0.722	0.09252	-0.0151	0.496	0.0733	0.0103	0.924	0.0953	-0.0402	0.00322	0.1566	-0.0507	0.407
rs140473396	II Neoplasms, from cancer register (ICD-O-3)	Malignant neoplasm of colon, excluding all cancers (controls excluding all cancers)	0.0366	0.0223872	1.65	C3_COLON_EXALLC	26090	1319508	0.66	0.0932775	0.0546	0.0565	0.0928073	0.0128	0.692	0.0735	-0.0305	0.632	0.0951	0.0449	0.107	0.1565	0.0757	0.312
rs140473396	II Neoplasms, from cancer register (ICD-O-3)	Malignant neoplasm of bronchus and lung, excluding all cancers (controls excluding all cancers)	0.0462	0.0030903	2.51	C3_BRONCHUS_LUNG_EXALLC	28557	1355961	0.269	0.0933482	0.0698	0.00601	0.09249	-0.0186	0.69	0.0734	0.0976	0.0828	0.0952	0.0333	0.16
rs140473396	II Neoplasms from hospital discharges (CD2_)	Benign neoplasm of colon, rectum, anus and anal canal	0.0175	0.0109648	1.96	CD2_BENIGN_COLORECANI	214159	1260051	0.551	0.0935367	0.00212	0.888	0.09236	0.0421	0.0408	0.0736	0.0322	0.12	0.0951	0.0158	0.107	0.1572	0.0133	0.595
rs140473396	Gastrointestinal endpoints	Cirrhosis of liver, NAS	0.0385	0.018197	1.74	CHIRHEP_NAS	22878	1507059	0.357	0.0935457	-0.0304	0.609	0.09251	0.342	0.0938	0.0734	0.0189	0.647	0.0952	0.0525	0.0114	0.1565	0.0219	0.613
rs4787316	XIII Diseases of the musculoskeletal system and connective tissue (M13_)	Dorsalgia	0.0267	1.04713e-09	8.98	M13_DORSALGIA	423010	998455	0.466	0.131999	0.0366	7.01e-06	0.1607	0.0368	0.0151	0.0812	0.00864	0.623	0.1552	0.022	0.000253	0.1054	0.0245	0.301
rs4787316	XIII Diseases of the musculoskeletal system and connective tissue (M13_)	Pain in limb	0.0194	0.0001	4	M13_LIMBPAIN	237010	1103867	0.69	0.131965	0.0282	0.00714	0.1609	0.0043	0.848	0.0817	0.0013	0.94	0.1549	0.02	0.00195	0.1047	0.0173	0.48
rs4787316	X Diseases of the respiratory system (J10_)	Asthma (more control exclusions)	0.0235	0.000107152	3.97	J10_ASTHMA_EXMORE	144619	1193437	0.624	0.131817	0.0309	0.00137	0.1606	0.0266	0.0271	0.0813	0.0132	0.62	0.1552	0.0162	0.162	0.1047	-0.0198	0.586
rs4787316	XIII Diseases of the musculoskeletal system and connective tissue (M13_)	Cervicalgia	0.0229	0.000380189	3.42	M13_CERVICALGIA	133419	1220963	0.658	0.131453	0.00524	0.813	0.1609	0.0318	0.437	0.0813	0.0222	0.255	0.1552	0.0219	0.00391	0.1047	0.0573	0.0289
rs4787316	XIII Diseases of the musculoskeletal system and connective tissue (M13_)	Spondylosis	0.0195	0.000758578	3.12	M13_SPONDYLOSIS	145717	1156006	0.311	0.131558	0.0244	0.0696	0.160411	0.0131	0.278	0.0815	-0.0159	0.455	0.155	0.0279	0.000873	0.1041	-0.003	0.919
rs4787316	VII Diseases of the eye and adnexa (H7_)	Visual disturbances	0.0228	0.00120226	2.92	H7_VISUDISTURB	97750	1373309	0.47	0.132001	0.00647	0.652	0.1609	0.0492	0.114	0.0818	0.0412	0.0944	0.1551	0.027	0.00349	0.1052	-0.00499	0.875
rs4787316	XI Diseases of the digestive system (K11_)	Irritable bowel syndrome	0.0274	0.00194984	2.71	K11_IBS	57023	1270960	0.534	0.131812	0.0419	0.0238	0.160907	0.0302	0.0212	0.0814	0.0539	0.273	0.1551	0.00391	0.82	0.1049	0.0618	0.298
rs4787316	XIII Diseases of the musculoskeletal system and connective tissue (M13_)	Pain in joint	0.0166	0.00316228	2.5	JOINTPAIN	444520	837019	0.258	0.131129	0.033	0.0041	0.1608	0.026	0.193	0.0814	-0.0139	0.492	0.1551	0.0142	0.0585	0.1055	-0.00499	0.85
rs4787316	V Mental and behavioural disorders (F5_)	Disorder of the sleep-wake schedule	0.139	0.00323594	2.49	F5_SLEEPWAKE	1729	945590	0.639	0.132058	0.107	0.199							0.1552	0.154	0.00719
rs4787316	X Diseases of the respiratory system (J10_)	Acute laryngitis and tracheitis	0.0722	0.00467735	2.33	J10_LARYNGITIS	6890	1274083	0.473	0.13178	0.0604	0.028	0.1609	0.199	0.148				0.1551	0.125	0.108
rs4787316	XIII Diseases of the musculoskeletal system and connective tissue (M13_)	Sciatica+with lumbago	0.0239	0.00512861	2.29	M13_SCIATICA	65925	1234940	0.316	0.131649	0.0426	0.00154	0.160373	0.0373	0.18	0.0816	0.0125	0.703	0.1552	0.0029	0.83	0.1051	0.0324	0.455
rs4787316	VI Diseases of the nervous system (G6_)	Migraine	0.0216	0.0060256	2.22	G6_MIGRAINE	81917	1331335	0.269	0.132029	-8.88e-05	0.995	0.160746	0.0345	0.17	0.0814	0.00763	0.79	0.1551	0.0386	0.00111	0.105	0.0145	0.699
rs4787316	VI Diseases of the nervous system (G6_)	Sleep apnoea	0.0142	0.00645654	2.19	G6_SLEEPAPNO	282098	1236729	0.417	0.132009	0.00609	0.52	0.1608	0.0492	0.0603	0.0811	0.0325	0.0434	0.1551	0.0121	0.0983	0.1051	0.0177	0.438
rs4787316	IX Diseases of the circulatory system (I9_)	Hypertension, essential	0.0126	0.00660693	2.18	I9_HYPTENSESS	675622	821568	0.274	0.132074	0.0101	0.194	0.1603	0.0225	0.00598	0.0813	-0.0296	0.212	0.1551	0.012	0.196	0.1053	-0.00399	0.881
rs4787316	IX Diseases of the circulatory system (I9_)	Hypertension	0.0119	0.00933254	2.03	I9_HYPTENS	700642	819430	0.274	0.132011	0.00878	0.237	0.1603	0.0226	0.00594	0.0813	-0.0286	0.225	0.1551	0.011	0.233	0.1053	-0.00499	0.872
rs4787316	VIII Diseases of the ear and mastoid process (H8_)	Tinnitus	0.0171	0.01	2	H8_TINNITUS	111584	1263735	0.429	0.132077	-0.00343	0.872	0.160607	0.0251	0.626	0.0812	-0.0198	0.448	0.155	0.0235	0.00194	0.1053	0.00531	0.854
rs4787316	II Neoplasms from hospital discharges (CD2_)	Benign neoplasm of eye and adnexa	0.0343	0.01	2	CD2_BENIGN_EYE	26149	1511560	0.642	0.132014	0.0254	0.461	0.1608	0.246	0.119	0.0814	0.0651	0.395	0.1551	0.0351	0.0199	0.105	-0.0149	0.833
rs4787316	X Diseases of the respiratory system (J10_)	Acute sinusitis	0.0186	0.0134896	1.87	J10_SINUSITIS	86773	1283244	0.192	0.131759	0.0172	0.182	0.16065	0.0336	0.0141	0.0816	0.0611	0.0516	0.155	-0.00598	0.675	0.1047	0.0336	0.501
rs4787316	XI Diseases of the digestive system (K11_)	Diverticular disease of intestine	0.0148	0.0141254	1.85	K11_DIVERTIC	157153	1199086	0.411	0.131913	0.0303	0.00614	0.1605	0.0113	0.326	0.0817	0.0119	0.671	0.1552	0.0028	0.783	0.1045	0.0409	0.266
rs4787316	Neurological endpoints	Sleep disorders (combined)	0.0125	0.0154882	1.81	SLEEP	249186	1211093	0.368	0.131974	0.00373	0.675	0.160886	0.0476	0.0162	0.0812	0.0201	0.262	0.1552	0.0123	0.105	0.1047	0.0133	0.586
rs4787316	XIII Diseases of the musculoskeletal system and connective tissue (M13_)	Spinal stenosis	0.0182	0.0165959	1.78	M13_SPINSTENOSIS	95507	1213449	0.898	0.131544	0.0252	0.0731	0.160345	0.0141	0.515	0.0815	-0.00399	0.886	0.155	0.0172	0.12	0.1048	0.0332	0.386
rs4787316	XXI Factors influencing health status and contact with health services (Z21_)	Kidney transplant status	0.0749	0.0190546	1.72	Z21_KIDNEY_TRANSPLANT_STATUS	4474	1490589	0.674	0.131995	0.104	0.0327	0.160922	0.0563	0.498	0.0813	-0.0218	0.812	0.1551	0.081	0.16
rs4787316	XII Diseases of the skin and subcutaneous tissue (L12_)	Pyogenic granuloma	0.107	0.0199526	1.7	L12_PYOGENGRANUL	1840	1261920	0.355	0.131888	0.198	0.0124	0.160775	0.0405	0.664				0.1552	0.0721	0.307
rs4787316	XIII Diseases of the musculoskeletal system and connective tissue (M13_)	Scoliosis	0.052	0.020893	1.68	M13_SCOLIOSIS	8710	1340193	0.451	0.131543	0.0543	0.12	0.1609	-0.0431	0.587	0.0814	0.154	0.0982	0.1552	0.0537	0.111
rs4787316	VII Diseases of the eye and adnexa (H7_)	Senile cataract	0.0117	0.0213796	1.67	H7_CATARACTSENILE	367297	1094066	0.604	0.13198	0.00101	0.917	0.1609	0.0236	0.195	0.0815	0.011	0.577	0.1553	0.0139	0.0444	0.1044	0.0401	0.16
rs4787316	XIII Diseases of the musculoskeletal system and connective tissue (M13_)	Fatigue fracture of vertebra	0.119	0.0223872	1.65	M13_FATIGFRACT	1492	807627	0.123	0.131501	0.359	0.0288							0.1551	0.0921	0.0924
rs4787316	XIV Diseases of the genitourinary system (N14_)	Cyst of kidney	0.0353	0.025704	1.59	N14_CYSTKID	18726	1493831	0.0348	0.131949	0.0942	0.0287	0.1608	-0.0898	0.0534	0.0816	0.0596	0.212	0.1552	0.0367	0.0727	0.1049	0.116	0.154
rs4787316	VI Diseases of the nervous system (G6_)	Narcolepsy and cataplexy	-0.121	0.0275423	1.56	G6_NARCOCATA	1438	1209185	0.106	0.132077	0.114	0.385	0.160653	-0.333	0.129				0.1551	-0.157	0.0121
rs4787316	IV Endocrine, nutritional and metabolic diseases (E4_)	Hyperparathyroidism	0.0349	0.0331131	1.48	E4_HYPERPARA	16875	1513430	0.0284	0.131972	0.0382	0.117	0.1609	0.0299	0.617	0.0814	-0.0129	0.829	0.1552	0.017	0.531	0.1051	0.327	0.000472
rs4787316	VII Diseases of the eye and adnexa (H7_)	Disorders of vitreous body	0.0168	0.0346737	1.46	H7_VITRBODYGLOBE	82173	1411913	0.523	0.132001	0.0286	0.053	0.1609	-0.0306	0.506	0.0813	0.00874	0.776	0.155	0.0175	0.0948	0.1045	-0.0325	0.429
rs4787316	VII Diseases of the eye and adnexa (H7_)	Diplopia	0.032	0.0363078	1.44	H7_DIPLOPIA	18343	1496963	0.178	0.131976	-0.00908	0.757	0.1608	0.14	0.0281	0.0814	0.0851	0.221	0.155	0.04	0.0444	0.1051	-0.0392	0.636
rs4787316	IV Endocrine, nutritional and metabolic diseases (E4_)	Disorders of mineral metabolism	-0.022	0.0363078	1.44	E4_MINERAL_MET	40726	1400780	0.159	0.131974	-0.00881	0.816	0.161	-0.0616	0.0787	0.0814	-0.0129	0.686	0.1551	-0.0266	0.0355	0.1049	0.0933	0.0707
rs4787316	VIII Diseases of the ear and mastoid process (H8_)	Suppurative and unspecified otitis media	0.0231	0.040738	1.39	H8_MED_SUPP	36760	1464261	0.0866	0.131887	0.0266	0.0822	0.1609	-0.107	0.0893	0.0814	0.102	0.0477	0.1553	0.0127	0.51	0.1051	0.0952	0.151
rs4787316	II Neoplasms from hospital discharges (CD2_)	Benign neoplasm of bone and articular cartilage	0.0636	0.040738	1.39	CD2_BENIGN_BONE_CARTILAGE	4418	1329811	0.619	0.132014	0.0451	0.216	0.1609	0.104	0.306				0.1551	0.118	0.11
rs4787316	XI Diseases of the digestive system (K11_)	Tongue abnormality	0.0555	0.0436516	1.36	TONGUEABNORMALITY	5402	1364226	0.154	0.132014	0.0306	0.499	0.1608	0.134	0.00683				0.1552	0.00955	0.843
rs4787316	IV Endocrine, nutritional and metabolic diseases (E4_)	Disorders of parathyroid gland	0.0313	0.0457088	1.34	E4_PARATHYRO	18754	1512208	0.114	0.131978	0.0374	0.102	0.1609	0.0608	0.281	0.0814	-0.00797	0.894	0.1552	0.00652	0.803	0.1051	0.25	0.00606
rs4787316	X Diseases of the respiratory system (J10_)	Bronchitis, not specified as acute or chronic	0.0242	0.0501187	1.3	J10_BRONCH	33221	1335455	0.649	0.131642	-0.0165	0.634	0.1606	0.0537	0.432	0.0813	0.0199	0.57	0.1551	0.0274	0.0705	0.1044	0.0735	0.17
rs34237396	VII Diseases of the eye and adnexa (H7_)	Conjunctivitis	-0.0274	3.38844e-07	6.47	H7_CONJUNCTIVITIS	78820	1424772	0.984	0.512709	-0.0261	0.000408	0.575685	-0.0272	0.00612	0.4915	-0.0392	0.0886	0.5704	-0.0296	0.0669	0.4075	-0.0159	0.706
rs34237396	XIII Diseases of the musculoskeletal system and connective tissue (M13_)	Spondylosis	-0.0177	9.12011e-06	5.04	M13_SPONDYLOSIS	145717	1156006	0.288	0.513783	-0.0128	0.159	0.576208	-0.0072	0.429	0.4913	-0.0198	0.0957	0.5703	-0.0208	0.000369	0.4076	-0.0554	0.01
rs34237396	I Certain infectious and parasitic diseases (AB1_)	Intestinal infectious diseases	-0.0252	1.38038e-05	4.86	AB1_INTESTINAL_INFECTIONS	68854	1038416	0.249	0.512716	-0.0225	0.000432				0.4914	-0.0507	0.0897	0.5704	-0.0257	0.117	0.4078	-0.115	0.0217
rs34237396	XI Diseases of the digestive system (K11_)	Diverticular disease of intestine	-0.0151	8.70964e-05	4.06	K11_DIVERTIC	157153	1199086	0.271	0.512542	-0.0166	0.028	0.576	-0.0107	0.213	0.4911	-0.0257	0.0872	0.57	-0.0119	0.0389	0.4064	-0.0639	0.00827
rs34237396	IX Diseases of the circulatory system (I9_)	Varicose veins	-0.0212	0.000128825	3.89	I9_VARICVE	79106	1412575	0.814	0.512907	-0.024	0.00271	0.575683	-0.0194	0.0644	0.4913	0.00702	0.806	0.5703	-0.0198	0.117	0.4074	-0.0497	0.254
rs34237396	XIII Diseases of the musculoskeletal system and connective tissue (M13_)	Dorsalgia	-0.0109	0.000229087	3.64	M13_DORSALGIA	423010	998455	0.69	0.512909	-0.0144	0.00978	0.5758	-0.000867	0.939	0.491	-0.00698	0.489	0.5705	-0.00995	0.0143	0.4079	-0.0257	0.102
rs34237396	XIII Diseases of the musculoskeletal system and connective tissue (M13_)	Hallux valgus (acquired)	-0.0244	0.000363078	3.44	M13_HALLUXVALGUS	53551	1301708	0.223	0.513992	-0.0396	0.000408	0.5758	-0.0108	0.531	0.4914	-0.0363	0.0195	0.5704	-0.003	0.832	0.4075	-0.00399	0.91
rs34237396	X Diseases of the respiratory system (J10_)	Asthma (more control exclusions)	-0.0151	0.000398107	3.4	J10_ASTHMA_EXMORE	144619	1193437	0.879	0.512289	-0.0116	0.0771	0.5759	-0.0187	0.0396	0.4911	-0.0257	0.0802	0.5704	-0.0129	0.135	0.4076	-0.0257	0.294
rs34237396	XI Diseases of the digestive system (K11_)	Irritable bowel syndrome	-0.0216	0.000562341	3.25	K11_IBS	57023	1270960	0.064	0.512876	0.00427	0.735	0.575706	-0.0331	0.000771	0.4912	0.00783	0.771	0.5704	-0.0363	0.00239	0.4077	0.00944	0.812
rs34237396	VIII Diseases of the ear and mastoid process (H8_)	Otitis externa	-0.0265	0.00199526	2.7	H8_EXTOTITIS	29901	1488687	0.864	0.51255	-0.0245	0.097	0.5758	-0.0418	0.476	0.4911	-0.0169	0.561	0.5704	-0.0325	0.00734	0.4073	0.00813	0.829
rs34237396	XIII Diseases of the musculoskeletal system and connective tissue (M13_)	Sciatica+with lumbago	-0.018	0.0025704	2.59	M13_SCIATICA	65925	1234940	0.529	0.513407	-0.0241	0.00848	0.576325	-0.0033	0.875	0.4911	0.00662	0.711	0.5705	-0.0198	0.052	0.4078	-0.0344	0.239
rs34237396	I Certain infectious and parasitic diseases (AB1_)	Other bacterial intestinal infections	-0.0354	0.00331131	2.48	AB1_BACT_INTEST_OTH	15125	1060067	0.75	0.513331	-0.0269	0.101				0.4913	-0.0554	0.175	0.5704	-0.0383	0.0645	0.4075	-0.0898	0.171
rs34237396	XII Diseases of the skin and subcutaneous tissue (L12_)	Seborrhoeic keratosis	-0.0142	0.00512861	2.29	L12_SEBORRKERAT	133786	1271498	0.125	0.512733	-0.0356	0.0195	0.576181	-0.0198	0.0295	0.4914	0.00753	0.777	0.5706	-0.00499	0.481	0.4074	-0.0602	0.0386
rs34237396	XIII Diseases of the musculoskeletal system and connective tissue (M13_)	Osteomalacia	-0.144	0.00549541	2.26	M13_OSTEOMALACIA	823	930678	0.616	0.512922	-0.175	0.0311							0.5704	-0.122	0.0684
rs34237396	Interstitial lung disease endpoints	Gastro-oesophageal reflux disease	-0.01	0.0057544	2.24	K11_REFLUX	306252	1130488	0.38	0.512634	-0.011	0.164	0.5761	-0.013	0.148	0.4911	-0.00698	0.477	0.5702	-0.00598	0.275	0.4074	-0.0402	0.0136
rs34237396	XIII Diseases of the musculoskeletal system and connective tissue (M13_)	Pain in joint	-0.011	0.00660693	2.18	JOINTPAIN	444520	837019	0.1	0.512839	-0.0266	0.000652	0.5758	-0.0158	0.292	0.4907	-0.00698	0.533	0.5705	-0.000999	0.865	0.4067	-0.0247	0.157
rs34237396	IX Diseases of the circulatory system (I9_)	Endocarditis	0.0496	0.00776247	2.11	I9_ENDOCARD	6357	1361776	0.321	0.512477	0.0383	0.34	0.5757	0.11	0.0229	0.4914	-0.0227	0.67	0.5704	0.054	0.038
rs34237396	VI Diseases of the nervous system (G6_)	MS-disease / Multiple Sclerosis	-0.0445	0.00776247	2.11	G6_MS	7907	1474810	0.288	0.512737	-0.0711	0.00693	0.576	-0.0655	0.0792	0.4913	-0.0411	0.483	0.5704	0.0016	0.957
rs34237396	XIII Diseases of the musculoskeletal system and connective tissue (M13_)	Ankylosis of joint	0.133	0.00794328	2.1	M13_ANKYLOSISJOINT	889	1185267	0.504	0.51456	0.0369	0.718	0.5759	0.22	0.114				0.5704	0.153	0.016
rs34237396	Diabetes endpoints	Type 2 diabetes, definitions combined	-0.0095	0.00831764	2.08	T2D	338932	1167591	0.1	0.512529	-0.00991	0.0909	0.5757	-0.0216	0.0166	0.4916	-0.00896	0.345	0.5705	-0.00896	0.19	0.4068	0.032	0.0598
rs34237396	XIII Diseases of the musculoskeletal system and connective tissue (M13_)	Psoriatic arthropathies	-0.0412	0.00977237	2.01	M13_PSORIARTH	8633	1024623	0.823	0.514407	-0.0476	0.0302	0.576502	-0.0181	0.666				0.5704	-0.0411	0.14
rs34237396	VII Diseases of the eye and adnexa (H7_)	Retinal haemorrhage	0.0438	0.0109648	1.96	H7_RETINAHAEMORR	7610	1421041	0.369	0.51246	0.0436	0.383	0.5758	-0.162	0.175	0.4913	0.0607	0.141	0.5704	0.0458	0.0278
rs34237396	XI Diseases of the digestive system (K11_)	Ulcerative colitis (strict definition, require KELA, min 2 HDR)	-0.0288	0.0125893	1.9	K11_UC_STRICT2	16365	1478510	0.977	0.512737	-0.027	0.111	0.575755	-0.0275	0.302	0.4911	-0.0129	0.8	0.5705	-0.0354	0.0968
rs34237396	XIII Diseases of the musculoskeletal system and connective tissue (M13_)	Pain in limb	-0.00984	0.0131826	1.88	M13_LIMBPAIN	237010	1103867	0.865	0.513146	-0.00931	0.193	0.5758	-0.0216	0.202	0.4911	-0.0159	0.104	0.5707	-0.00598	0.331	0.409	-0.0119	0.467
rs34237396	III Diseases of the blood and blood-forming organs and certain disorders involving the immune mechanism (D3_)	Purpura and other haemorrhagic conditions	-0.0206	0.0151356	1.82	D3_PURPURA_AND3_OTHER_HAEMORRHAGIC	35605	1489363	0.746	0.512736	-0.0384	0.0505	0.5758	-0.0357	0.247	0.4912	-0.0198	0.381	0.5705	-0.0109	0.341	0.4077	-0.0354	0.314
rs34237396	IX Diseases of the circulatory system (I9_)	Hypertension	-0.00764	0.0158489	1.8	I9_HYPTENS	700642	819430	0.211	0.512713	-0.00328	0.516	0.5766	-0.0176	0.00443	0.4909	-0.0208	0.104	0.5705	-0.003	0.63	0.4076	0.0106	0.582
rs34237396	IX Diseases of the circulatory system (I9_)	Secondary right heart disease	-0.0268	0.017378	1.76	I9_SECONDRIGHT	18289	1496683	0.604	0.512653	-0.0697	0.0621	0.5759	-0.053	0.327	0.4913	-0.0402	0.113	0.5704	-0.0169	0.237	0.4076	0.00965	0.866
rs34237396	XI Diseases of the digestive system (K11_)	Ulcer of oesophagus	0.032	0.0223872	1.65	K11_OESULC	11290	1246966	0.244	0.512683	0.0309	0.266	0.5761	0.0149	0.438				0.5704	0.0748	0.0126
rs34237396	XII Diseases of the skin and subcutaneous tissue (L12_)	Pruritus	-0.0226	0.0229087	1.64	L12_PRURITUS	23399	1431804	0.712	0.513453	-0.0414	0.0558	0.5757	0.0321	0.498	0.4915	-0.0208	0.344	0.5703	-0.0208	0.149	0.4077	-0.0178	0.659
rs34237396	XII Diseases of the skin and subcutaneous tissue (L12_)	Psoriasis	-0.0168	0.0239883	1.62	L12_PSORIASIS	43031	1494431	0.462	0.512717	0.00177	0.89	0.575773	-0.0305	0.0337	0.4911	-0.00499	0.89	0.5704	-0.0247	0.0586	0.4073	-0.0315	0.444
rs34237396	IX Diseases of the circulatory system (I9_)	Hypertension, essential	-0.00756	0.0239883	1.62	I9_HYPTENSESS	675622	821568	0.136	0.512939	-0.000203	0.97	0.5766	-0.0175	0.00468	0.491	-0.0218	0.0865	0.5705	-0.00598	0.409	0.4076	0.0134	0.482
rs34237396	I Certain infectious and parasitic diseases (AB1_)	Enterocolitis due to Clostridium difficile	-0.0311	0.0245471	1.61	C_DIFFICILE_ENTEROCOLITIS	11418	1475514	0.696	0.512761	-0.0125	0.57	0.575822	-0.0324	0.424	0.4913	-0.063	0.173	0.5704	-0.0421	0.0555
rs34237396	XIII Diseases of the musculoskeletal system and connective tissue (M13_)	Rheumatoid arthritis	-0.0208	0.0275423	1.56	M13_RHEUMA	35875	1296933	0.874	0.51427	-0.0248	0.0348	0.5761	-0.0194	0.331	0.491	0.0023	0.94				0.4075	-0.0208	0.684
rs34237396	VII Diseases of the eye and adnexa (H7_)	Anisometropia and aniseikonia	-0.0444	0.0281838	1.55	H7_ANISOMETROPIA	5521	1459083	0.0692	0.512897	-0.13	0.00193	0.5756	0.0135	0.893	0.491	0.0453	0.432	0.5704	-0.0334	0.2
rs34237396	XVII Congenital malformations, deformations and chromosomal abnormalities (Q17)	Cystic kidney disease	-0.0326	0.0295121	1.53	Q17_CYSTIC_KIDNEY_DISEA	9771	1528829	0.952	0.512755	-0.0154	0.72	0.5758	-0.00952	0.883	0.4911	-0.0218	0.532	0.5705	-0.0392	0.0444	0.4071	-0.063	0.361
rs34237396	XIII Diseases of the musculoskeletal system and connective tissue (M13_)	Other hammer toe(s) (acquired)	-0.0172	0.0295121	1.53	M13_HAMMERTOE	38806	1300290	0.768	0.514367	-0.0369	0.0326	0.5758	-0.0229	0.451	0.4916	-0.0139	0.432	0.5704	-0.00995	0.383	0.4074	-0.00797	0.846
rs34237396	IX Diseases of the circulatory system (I9_)	Valvular heart disease excluding rheumatic fever	-0.0122	0.0316228	1.5	I9_VHD	75691	1335260	0.925	0.512368	-0.00942	0.309	0.5759	-0.00213	0.904	0.4911	-0.00896	0.676	0.5704	-0.0178	0.0386	0.4072	-0.00598	0.875
rs34237396	IX Diseases of the circulatory system (I9_)	Atrial fibrillation and flutter	-0.0101	0.0323594	1.49	I9_AF	170643	1163021	0.16	0.512748	-0.0112	0.196	0.5757	-0.00184	0.872	0.491	0.0023	0.887	0.5706	-0.0109	0.135	0.4074	-0.076	0.00721
rs34237396	Comorbidities of COPD	Cardiac arrhythmias	-0.007	0.0331131	1.48	CARDIAC_ARRHYTM	327465	955094	0.583	0.512461	-0.00109	0.861	0.57584	-0.00502	0.53				0.5705	-0.00995	0.0293	0.4078	-0.0208	0.255
rs34237396	Comorbidities of Interstitial lung disease endpoints	Spondyloarthritis	-0.0218	0.0338844	1.47	SPONDYLOARTHRITIS	21733	1432467	0.93	0.512939	-0.0237	0.132	0.5761	-0.0151	0.608	0.4913	-0.0188	0.577	0.5703	-0.0169	0.354	0.4074	-0.063	0.197
rs34237396	XI Diseases of the digestive system (K11_)	Diseases of pulp and periapical tissues	-0.0157	0.0346737	1.46	K11_PULP_PERIAPICAL	51625	1287267	0.155	0.514413	-0.00855	0.444	0.5759	-0.0246	0.381				0.5704	-0.0119	0.293	0.4075	-0.0779	0.00708
rs34237396	II Neoplasms, from cancer register (ICD-O-3)	Malignant neoplasm of thyroid gland, excluding all cancers (controls excluding all cancers)	-0.0418	0.0346737	1.46	C3_THYROID_GLAND_EXALLC	5690	1252916	0.474	0.511895	-0.0434	0.106	0.5758	-0.118	0.094				0.5704	-0.0237	0.46
rs34237396	XI Diseases of the digestive system (K11_)	Intestinal adhesions without obstruction	0.0431	0.0354813	1.45	K11_ADHE	5019	1181720	0.524	0.512938	0.0596	0.0185	0.576	0.00556	0.9				0.5704	0.0213	0.708
rs34237396	XI Diseases of the digestive system (K11_)	Inguinal hernia	0.0099	0.040738	1.39	K11_HERING	101817	1366943	0.194	0.51289	-0.00396	0.604	0.5758	0.0154	0.185	0.4913	0.0253	0.177	0.5705	0.0212	0.0115	0.4072	0.0017	0.958
rs34237396	XI Diseases of the digestive system (K11_)	Diseases of salivary glands	-0.0199	0.042658	1.37	K11_SALIVARY	23080	1328907	0.81	0.514258	-0.0248	0.109	0.5757	0.0186	0.665	0.4912	-0.00598	0.838	0.5704	-0.0266	0.0896	0.4072	0.00461	0.921
rs34237396	II Neoplasms, from cancer register (ICD-O-3)	Malignant neoplasm of kidney, except renal pelvis, excluding all cancers (controls excluding all cancers)	-0.0261	0.042658	1.37	C3_KIDNEY_NOTRENALPELVIS_EXALLC	13596	1415047	0.19	0.512008	0.00439	0.849	0.5759	-0.0927	0.0215	0.4912	-0.0554	0.12	0.5704	-0.0296	0.138	0.4074	0.0344	0.581
rs34237396	XXI Factors influencing health status and contact with health services (Z21_)	Kidney transplant status	-0.0442	0.0436516	1.36	Z21_KIDNEY_TRANSPLANT_STATUS	4474	1490589	0.958	0.51264	-0.0519	0.119	0.57575	-0.0416	0.507	0.4912	-0.0545	0.27	0.5704	-0.0237	0.593
rs34237396	VI Diseases of the nervous system (G6_)	Parkinson's disease	-0.0315	0.0436516	1.36	G6_PARKINSON	17624	1516071	0.0236	0.512716	-0.0436	0.0212	0.576	-0.0511	0.156	0.4911	0.13	0.0177				0.4074	-0.0516	0.434
rs34237396	XI Diseases of the digestive system (K11_)	Other diseases of stomach and duodenum	-0.0202	0.0489779	1.31	K11_OTHDISSTOMDUOD	21648	1404529	0.303	0.512645	-0.0156	0.591	0.5757	-0.0223	0.137	0.4911	-0.0639	0.0607	0.5703	-0.0159	0.403	0.4079	0.0847	0.154
rs11664242	VI Diseases of the nervous system (G6_)	Migraine	-0.0364	1.99526e-09	8.7	G6_MIGRAINE	81917	1331335	0.837	0.780449	-0.042	0.000128	0.742394	-0.0386	0.0683	0.3367	-0.0227	0.18	0.73	-0.0334	0.000459	0.5725	-0.0507	0.0208
rs11664242	XIII Diseases of the musculoskeletal system and connective tissue (M13_)	Dorsalgia	-0.02	3.01995e-08	7.52	M13_DORSALGIA	423010	998455	0.741	0.78039	-0.0212	0.00148	0.7425	-0.0237	0.0627	0.337	-0.0119	0.264	0.7302	-0.0227	2.66e-05	0.5727	-0.00598	0.666
rs11664242	Interstitial lung disease endpoints	Gastro-oesophageal reflux disease	-0.0191	4.36516e-07	6.36	K11_REFLUX	306252	1130488	0.434	0.780476	-0.0278	0.00315	0.7429	-0.0243	0.0155	0.3369	-0.002	0.856	0.7299	-0.0198	0.000175	0.5719	-0.0119	0.428
rs11664242	XI Diseases of the digestive system (K11_)	Diverticular disease of intestine	-0.0221	1.44544e-06	5.84	K11_DIVERTIC	157153	1199086	0.879	0.780528	-0.0141	0.12	0.7431	-0.0228	0.0181	0.3372	-0.0218	0.187	0.7301	-0.0266	0.000254	0.5718	-0.0257	0.261
rs11664242	XI Diseases of the digestive system (K11_)	Hernia	-0.0171	1.20226e-05	4.92	K11_HERNIA	223046	1282152	0.26	0.78023	-0.0175	0.0137	0.7427	-0.0182	0.0184	0.3368	0.0124	0.398	0.7301	-0.0198	0.00322	0.5716	-0.0383	0.0649
rs11664242	XI Diseases of the digestive system (K11_)	Other disorders of teeth and supporting structures	-0.021	1.28825e-05	4.89	K11_DISORD_TEETH	146524	1168587	0.346	0.781098	-0.0298	0.0956	0.7424	-0.0571	0.0483	0.3373	-0.0119	0.253	0.7302	-0.0247	8.37e-05	0.5729	-0.002	0.895
rs11664242	XIII Diseases of the musculoskeletal system and connective tissue (M13_)	Pain in joint	-0.0179	1.41254e-05	4.85	JOINTPAIN	444520	837019	0.664	0.781315	-0.0125	0.186	0.7425	-0.04	0.017	0.3366	-0.0149	0.239	0.7296	-0.0188	0.000517	0.5718	-0.00995	0.55
rs11664242	XIII Diseases of the musculoskeletal system and connective tissue (M13_)	Cervicalgia	-0.0215	1.44544e-05	4.84	M13_CERVICALGIA	133419	1220963	0.456	0.780997	-0.0164	0.363	0.7423	0.0308	0.37	0.3375	-0.0129	0.28	0.73	-0.0266	1.65e-05	0.5724	-0.0178	0.298
rs11664242	XIII Diseases of the musculoskeletal system and connective tissue (M13_)	Spondylosis	-0.0201	2.29087e-05	4.64	M13_SPONDYLOSIS	145717	1156006	0.682	0.78074	-0.032	0.00335	0.742881	-0.0181	0.0758	0.3369	-0.0247	0.0497	0.73	-0.0159	0.0316	0.5718	-0.002	0.932
rs11664242	XI Diseases of the digestive system (K11_)	Irritable bowel syndrome	-0.0281	7.07946e-05	4.15	K11_IBS	57023	1270960	0.473	0.78082	-0.00605	0.69	0.742596	-0.0365	0.000863	0.337	-0.0129	0.668	0.73	-0.0373	0.00553	0.5722	-0.0159	0.669
rs11664242	XI Diseases of the digestive system (K11_)	Diaphragmatic hernia	-0.025	0.000114815	3.94	K11_DIAHER	74442	1364047	0.572	0.780446	-0.0268	0.0538	0.7427	-0.0299	0.00206	0.3367	-0.00499	0.871	0.73	-0.0139	0.268	0.5716	-0.0733	0.0684
rs11664242	X Diseases of the respiratory system (J10_)	Chronic rhinitis, nasopharyngitis and pharyngitis	-0.0298	0.000120226	3.92	J10_CHRONRHINITIS	46207	1335352	0.664	0.78091	-0.0177	0.212	0.7425	-0.0461	0.342	0.3369	-0.0526	0.0134	0.7301	-0.0325	0.0036	0.5718	-0.0109	0.735
rs11664242	XIII Diseases of the musculoskeletal system and connective tissue (M13_)	Myalgia	-0.0274	0.000229087	3.64	M13_MYALGIA	50758	1330191	0.441	0.780987	-0.0282	0.095	0.7424	-0.118	0.0239	0.337	-0.0198	0.269	0.7301	-0.0237	0.0195	0.5723	-0.045	0.0958
rs11664242	VIII Diseases of the ear and mastoid process (H8_)	Other disorders of ear	-0.0144	0.000251189	3.6	H8_OTHEREAR	353205	1132457	0.572	0.78023	-0.0244	0.0012	0.7423	0.00267	0.899	0.337	-0.0109	0.347	0.7299	-0.0109	0.0453	0.5719	-0.0149	0.341
rs11664242	X Diseases of the respiratory system (J10_)	Unspecified acute lower respiratory infection	-0.0389	0.000331131	3.48	J10_ACUTELOWERNAS	23824	1438057	0.424	0.780317	-0.0678	0.00138	0.7425	-0.0238	0.126	0.3368	-0.0363	0.47	0.7301	-0.0383	0.107
rs11664242	III Diseases of the blood and blood-forming organs and certain disorders involving the immune mechanism (D3_)	Other and unspecified anaemias	-0.0167	0.000346737	3.46	D3_ANAEMIANAS	160628	1322696	0.907	0.780255	-0.0179	0.161	0.7425	-0.0119	0.381	0.3371	-0.0109	0.322	0.7301	-0.0178	0.00625	0.572	-0.0315	0.106
rs11664242	VII Diseases of the eye and adnexa (H7_)	Amblyopia ex anopsia	-0.0575	0.00040738	3.39	H7_AMBLYANOPSIA	9829	1460072	0.288	0.780466	0.0187	0.666	0.7424	-0.0765	0.193	0.3369	-0.0507	0.309	0.73	-0.0723	0.000259
rs11664242	VII Diseases of the eye and adnexa (H7_)	Visual disturbances	-0.0195	0.000537032	3.27	H7_VISUDISTURB	97750	1373309	0.83	0.780233	-0.0265	0.0238	0.7424	-0.0315	0.229	0.3369	-0.00598	0.706	0.73	-0.0198	0.0104	0.5724	-0.00995	0.65
rs11664242	XIII Diseases of the musculoskeletal system and connective tissue (M13_)	Pain in limb	-0.0136	0.000562341	3.25	M13_LIMBPAIN	237010	1103867	0.395	0.780843	-0.0134	0.118	0.7424	-0.0314	0.0973	0.3367	0.00411	0.696	0.7301	-0.0169	0.0017	0.5719	-0.0139	0.377
rs11664242	X Diseases of the respiratory system (J10_)	Asthma (more control exclusions)	-0.0167	0.00057544	3.24	J10_ASTHMA_EXMORE	144619	1193437	0.31	0.780831	-0.0227	0.00409	0.7428	-0.0258	0.0108	0.3366	0.00894	0.572	0.73	-0.0119	0.211	0.5719	0.0001	0.997
rs11664242	Comorbidities of COPD	Cardiac arrhythmias	-0.0128	0.000851138	3.07	CARDIAC_ARRHYTM	327465	955094	0.741	0.780372	-0.0116	0.121	0.742811	-0.0134	0.134	0.3368	-0.0188	0.0893	0.7304	-0.00896	0.145	0.5714	-0.0325	0.064
rs11664242	VIII Diseases of the ear and mastoid process (H8_)	Tinnitus	-0.0171	0.000912011	3.04	H8_TINNITUS	111584	1263735	0.65	0.780549	-0.0313	0.0712	0.742713	0.00961	0.824	0.3372	-0.0139	0.353	0.7299	-0.0188	0.00235	0.5724	0.00361	0.843
rs11664242	X Diseases of the respiratory system (J10_)	Chronic sinusitis	-0.0202	0.001	3	J10_CHRONSINUSITIS	78191	1266513	0.123	0.780962	-0.0113	0.342	0.742245	-0.0485	0.064	0.3364	-0.0129	0.436	0.7302	-0.0296	0.00071	0.571	0.0352	0.194
rs11664242	II Neoplasms from hospital discharges (CD2_)	Benign neoplasm of colon, rectum, anus and anal canal	-0.0129	0.00112202	2.95	CD2_BENIGN_COLORECANI	214159	1260051	0.187	0.78023	-0.013	0.216	0.7424	-0.0102	0.443	0.3373	0.0022	0.851	0.7299	-0.0188	0.000236	0.5704	0.0189	0.294
rs11664242	Neurological endpoints	Sleep disorders (combined)	-0.0124	0.00125893	2.9	SLEEP	249186	1211093	0.0933	0.780291	-0.00112	0.878	0.742343	-0.00628	0.707	0.3367	-0.000999	0.915	0.7299	-0.0237	4.22e-05	0.5714	-0.0178	0.238
rs11664242	IX Diseases of the circulatory system (I9_)	Hypertension	-0.0118	0.00138038	2.86	I9_HYPTENS	700642	819430	0.974	0.780227	-0.0103	0.0886	0.7428	-0.0143	0.0379	0.337	-0.0149	0.286	0.73	-0.00896	0.238	0.572	-0.0178	0.325
rs11664242	XI Diseases of the digestive system (K11_)	Ulcer of oesophagus	-0.0495	0.00151356	2.82	K11_OESULC	11290	1246966	0.0594	0.780908	0.0182	0.587	0.7429	-0.0606	0.00496				0.73	-0.0843	0.0061
rs11664242	VIII Diseases of the ear and mastoid process (H8_)	Sensorineural hearing loss	-0.0144	0.00158489	2.8	H8_HL_SEN_NAS	275957	1150993	0.675	0.780383	-0.0245	0.00555	0.742689	-0.0264	0.511	0.337	-0.00698	0.593	0.7301	-0.00995	0.112	0.5718	-0.0198	0.238
rs11664242	IX Diseases of the circulatory system (I9_)	Hypertension, essential	-0.0117	0.00177828	2.75	I9_HYPTENSESS	675622	821568	0.954	0.780336	-0.00899	0.159	0.7428	-0.0143	0.0384	0.337	-0.0149	0.279	0.7301	-0.00995	0.193	0.572	-0.0208	0.25
rs11664242	IX Diseases of the circulatory system (I9_)	Valvular heart disease excluding rheumatic fever	0.0204	0.00190546	2.72	I9_VHD	75691	1335260	0.461	0.780655	0.032	0.00404	0.7424	0.0148	0.453	0.337	0.0117	0.604	0.7301	0.0184	0.0701	0.5717	-0.0334	0.352
rs11664242	III Diseases of the blood and blood-forming organs and certain disorders involving the immune mechanism (D3_)	Iron deficiency anaemia	-0.0171	0.00251189	2.6	D3_ANAEMIA_IRONDEF	96301	1418969	0.948	0.78022	-0.0107	0.396	0.742342	-0.0233	0.0351	0.3369	-0.0129	0.372	0.7302	-0.0188	0.0558	0.5723	-0.0119	0.638
rs11664242	Comorbidities of Interstitial lung disease endpoints	Spondyloarthritis	-0.0326	0.00371535	2.43	SPONDYLOARTHRITIS	21733	1432467	0.612	0.780409	-0.0117	0.537	0.7427	-0.0346	0.293	0.3372	-0.0611	0.0894	0.73	-0.0383	0.0382	0.572	-0.0723	0.119
rs11664242	XIV Diseases of the genitourinary system (N14_)	Acute renal failure	-0.0165	0.00371535	2.43	N14_ACUTERENFAIL	90152	1394880	0.735	0.780201	-0.00469	0.805	0.742202	-0.0151	0.224	0.3367	-0.00499	0.729	0.73	-0.0208	0.0105	0.5721	-0.0373	0.137
rs11664242	VII Diseases of the eye and adnexa (H7_)	Subjective visual disturbances	-0.0299	0.00398107	2.4	H7_VISUDISTURBSUB	25927	1478755	0.0857	0.78032	-0.0351	0.038	0.7424	-0.0396	0.482	0.337	-0.098	0.00136	0.73	-0.0149	0.361	0.5718	0.0294	0.458
rs11664242	VIII Diseases of the ear and mastoid process (H8_)	Otalgia	-0.0396	0.00416869	2.38	H8_OTALGIA	14127	1443920	0.448	0.780552	-0.0922	0.00276	0.7423	-0.0195	0.821	0.3369	-0.0247	0.467	0.7302	-0.0257	0.179	0.5716	-0.0363	0.452
rs11664242	I Certain infectious and parasitic diseases (AB1_)	Viral hepatitis	-0.0235	0.00416869	2.38	AB1_VIRAL_HEPATITIS	43060	1494856	0.52	0.78023	-0.0539	0.0998	0.7424	0.0432	0.478	0.3368	-0.0247	0.0886	0.7299	-0.0266	0.0214	0.5722	0.00421	0.874
rs11664242	XI Diseases of the digestive system (K11_)	Temporomandibular joint disorders	-0.0378	0.0042658	2.37	TEMPOROMANDIB	16115	1279070	0.533	0.781528	-0.0399	0.0424	0.7424	-0.128	0.187	0.337	0.0124	0.748	0.7301	-0.0516	0.0218	0.5713	-0.0149	0.77
rs11664242	XI Diseases of the digestive system (K11_)	Gastroduodenal ulcer	-0.0214	0.0042658	2.37	K11_GASTRODUOULC	50296	1327103	0.966	0.780821	-0.0153	0.341	0.743521	-0.0209	0.128	0.3371	-0.0119	0.615	0.7301	-0.0276	0.0295	0.5717	-0.0276	0.476
rs11664242	XIII Diseases of the musculoskeletal system and connective tissue (M13_)	Sacroiliitis, not elsewhere classified	-0.0481	0.00457088	2.34	M13_SACROILIITIS	9205	1293578	0.316	0.781066	0.0121	0.755	0.743156	0.0395	0.731	0.337	-0.103	0.018	0.73	-0.0554	0.0156	0.572	-0.0602	0.29
rs11664242	IV Endocrine, nutritional and metabolic diseases (E4_)	Hypothyroidism, strict autoimmune	-0.0138	0.00501187	2.3	E4_HYTHY_AI_STRICT	155096	1277656	0.931	0.780158	-0.0146	0.0773	0.74267	-0.0132	0.238	0.3369	-0.0237	0.242	0.7299	-0.0139	0.094	0.572	0.00411	0.858
rs11664242	XI Diseases of the digestive system (K11_)	Cholelithiasis	-0.0157	0.00512861	2.29	K11_CHOLELITH	99696	1416338	0.634	0.780179	-0.00945	0.259	0.74239	-0.028	0.00779	0.3369	-0.0237	0.38	0.7298	-0.0139	0.269	0.5719	0.00753	0.814
rs11664242	XII Diseases of the skin and subcutaneous tissue (L12_)	Follicular cysts of skin and subcutaneous tissue	-0.0192	0.0060256	2.22	L12_FOLLICULARCYST	62867	1405140	0.702	0.780258	-0.0401	0.0411	0.74243	-0.0142	0.377	0.3372	-0.0257	0.169	0.73	-0.0119	0.232	0.5723	-0.0354	0.227
rs11664242	II Neoplasms, from cancer register (ICD-O-3)	Malignant neoplasm of bronchus and lung, excluding all cancers (controls excluding all cancers)	-0.0276	0.0060256	2.22	C3_BRONCHUS_LUNG_EXALLC	28557	1355961	0.529	0.780331	-0.0476	0.00799	0.7424	-0.0359	0.231	0.337	-0.0159	0.605	0.73	-0.0149	0.31
rs11664242	XI Diseases of the digestive system (K11_)	Constipation	-0.0129	0.00794328	2.1	K11_CONSTIPATION	138112	1273019	0.316	0.78023	0.000683	0.933	0.7431	-0.0235	0.0992	0.3373	-0.0139	0.298	0.7301	-0.0208	0.0115	0.5722	-0.0286	0.211
rs11664242	IV Endocrine, nutritional and metabolic diseases (E4_)	Hypokalaemia	-0.0218	0.00794328	2.1	E4_HYPOKALAEMIA	44155	1385557	0.844	0.780436	-0.0471	0.0632	0.7424	-0.0059	0.864	0.3373	-0.0149	0.351	0.73	-0.0218	0.0593	0.5717	-0.0237	0.456
rs11664242	X Diseases of the respiratory system (J10_)	Emphysema	-0.0307	0.00870964	2.06	J10_EMPHYSEMA	21156	1317398	0.00863	0.780702	-0.00986	0.766	0.742753	-0.0844	0.000478	0.3367	0.0566	0.103	0.73	-0.0305	0.0577
rs11664242	XII Diseases of the skin and subcutaneous tissue (L12_)	Pruritus	-0.028	0.00954993	2.02	L12_PRURITUS	23399	1431804	0.198	0.780453	0.00374	0.886	0.7423	0.0272	0.607	0.337	-0.0119	0.623	0.7302	-0.0526	0.000483	0.5723	-0.00399	0.923
rs11664242	IV Endocrine, nutritional and metabolic diseases (E4_)	Pure hypercholesterolaemia	-0.0111	0.00954993	2.02	E4_HYPERCHOL	191901	1239391	0.814	0.780355	-0.00742	0.41	0.742549	-0.0178	0.0192	0.3368	-0.000999	0.96	0.73	-0.00797	0.261	0.5716	-0.0198	0.359
rs11664242	IX Diseases of the circulatory system (I9_)	Other peripheral vascular diseases	-0.0403	0.01	2	I9_OTHPER	11415	1449607	0.508	0.780284	-0.0156	0.611	0.7425	-0.0621	0.01	0.337	0.0126	0.828	0.7299	-0.045	0.154
rs11664242	IV Endocrine, nutritional and metabolic diseases (E4_)	Adrenocortical insufficiency	-0.0743	0.01	2	E4_ADDISON	3262	1350537	0.905	0.780182	-0.0598	0.215	0.7424	-0.0664	0.379				0.7299	-0.0871	0.0338
rs11664242	XIII Diseases of the musculoskeletal system and connective tissue (M13_)	Ganglion	-0.0267	0.0104713	1.98	M13_GANGLION	26070	1249130	0.134	0.780919	-0.0428	0.0133	0.743536	-0.0316	0.225	0.3371	-0.0526	0.088	0.7299	-0.0119	0.523	0.5719	0.0776	0.103
rs11664242	XIII Diseases of the musculoskeletal system and connective tissue (M13_)	Flat foot [pes planus] (acquired)	-0.0247	0.0104713	1.98	M13_FLATFOOT	31066	1299933	0.158	0.780438	-0.0634	0.0228	0.7424	0.0563	0.579	0.3374	-0.0159	0.353	0.73	-0.0119	0.398	0.572	-0.0816	0.0137
rs11664242	XIII Diseases of the musculoskeletal system and connective tissue (M13_)	Gout	-0.0174	0.011749	1.93	M13_GOUT	76920	1285677	0.822	0.780342	-0.0223	0.167	0.7424	-0.039	0.115	0.3373	-0.0119	0.432	0.7299	-0.0169	0.0923	0.5718	0.00351	0.902
rs11664242	I Certain infectious and parasitic diseases (AB1_)	Intestinal infectious diseases	-0.0169	0.0125893	1.9	AB1_INTESTINAL_INFECTIONS	68854	1038416	0.216	0.78023	-0.0234	0.00232				0.3369	0.0317	0.329	0.7301	0.00371	0.829	0.572	-0.0296	0.524
rs11664242	Diabetes endpoints	Type 2 diabetes, definitions combined	-0.00972	0.0144544	1.84	T2D	338932	1167591	0.833	0.780142	-0.0101	0.154	0.742374	-0.0202	0.0457	0.337	-0.00499	0.607	0.7301	-0.00698	0.332	0.5712	-0.00797	0.637
rs11664242	VII Diseases of the eye and adnexa (H7_)	Disorders of vitreous body	-0.0153	0.0147911	1.83	H7_VITRBODYGLOBE	82173	1411913	0.989	0.78022	-0.011	0.362	0.7423	-0.0286	0.46	0.3368	-0.0169	0.343	0.7301	-0.0159	0.0696	0.5719	-0.0208	0.413
rs11664242	XII Diseases of the skin and subcutaneous tissue (L12_)	Alopecia areata	-0.0726	0.0169824	1.77	L12_ALOPECAREATA	2940	1460632	0.581	0.780367	-0.0125	0.822	0.74237	-0.11	0.0657	0.3369	-0.112	0.0785	0.73	-0.0695	0.288
rs11664242	VIII Diseases of the ear and mastoid process (H8_)	Conductive hearing loss, unspecified	-0.0356	0.017378	1.76	H8_HL_CON_NAS	11882	1463191	0.0554	0.780712	0.0365	0.226	0.7423	0.0164	0.818	0.3369	-0.0421	0.397	0.7299	-0.0705	0.0005	0.5724	-0.0421	0.464
rs11664242	XI Diseases of the digestive system (K11_)	Other diseases of stomach and duodenum	-0.0271	0.0177828	1.75	K11_OTHDISSTOMDUOD	21648	1404529	0.136	0.780887	0.00675	0.847	0.7427	-0.0435	0.00941	0.3371	-0.0816	0.0279	0.7301	-0.00698	0.742	0.572	0.053	0.344
rs11664242	X Diseases of the respiratory system (J10_)	Chronic laryngitis and laryngotracheitis	-0.0487	0.0186209	1.73	J10_CHRONLARYNGITIS	6848	1225210	0.587	0.780906	-0.0537	0.0178	0.7425	0.105	0.497				0.73	-0.0392	0.462
rs11664242	VII Diseases of the eye and adnexa (H7_)	Corneal scars and opacities	-0.0341	0.0190546	1.72	H7_CORNEALSCAR	12424	1485489	0.878	0.780211	0.0169	0.766	0.7424	-0.000566	0.997	0.3367	-0.0554	0.135	0.7299	-0.0354	0.0461	0.5716	-0.0296	0.534
rs11664242	X Diseases of the respiratory system (J10_)	Peritonsillar abscess	-0.0297	0.0199526	1.7	J10_PERITONSABSC	17497	1388466	0.55	0.780896	-0.039	0.023	0.7425	-0.0379	0.272	0.337	0.0203	0.627	0.73	-0.0392	0.215	0.5717	0.0322	0.573
rs11664242	XII Diseases of the skin and subcutaneous tissue (L12_)	Cutaneous abscess, furuncle and carbuncle	-0.0268	0.020893	1.68	L12_ABSCESS_CUT	21093	1494866	0.421	0.780166	-0.0107	0.506	0.7423	-0.0123	0.696	0.3371	-0.0497	0.154	0.73	-0.0526	0.0393	0.5724	-0.0962	0.124
rs11664242	VII Diseases of the eye and adnexa (H7_)	Anisometropia and aniseikonia	-0.0515	0.020893	1.68	H7_ANISOMETROPIA	5521	1459083	0.401	0.780219	-0.0123	0.809	0.7424	-0.175	0.119	0.337	-0.115	0.0656	0.73	-0.0431	0.122
rs11664242	XIII Diseases of the musculoskeletal system and connective tissue (M13_)	Other hammer toe(s) (acquired)	-0.0203	0.0223872	1.65	M13_HAMMERTOE	38806	1300290	0.794	0.780482	-0.0122	0.553	0.7424	-0.0596	0.0787	0.3371	-0.0198	0.316	0.7299	-0.0169	0.183	0.5722	-0.0334	0.406
rs11664242	XIII Diseases of the musculoskeletal system and connective tissue (M13_)	Deformity of finger(s)	-0.0698	0.025704	1.59	M13_FINGERDEFORM	2731	1293942	0.673	0.780535	-0.155	0.181	0.7424	-0.117	0.221	0.3369	-0.0119	0.858	0.73	-0.0723	0.0742
rs11664242	XI Diseases of the digestive system (K11_)	Diseases of pulp and periapical tissues	-0.0165	0.025704	1.59	K11_PULP_PERIAPICAL	51625	1287267	0.0966	0.780975	-0.028	0.0373	0.7424	0.0643	0.0406	0.3369	-0.0227	0.208	0.7301	-0.0198	0.0997	0.572	-0.003	0.901
rs11664242	II Neoplasms, from cancer register (ICD-O-3)	Malignant neoplasm of renal pelvis, excluding all cancers (controls excluding all cancers)	-0.0895	0.0263027	1.58	C3_RENAL_PELVIS_EXALLC	1622	834934	0.407	0.780551	-0.0259	0.765							0.73	-0.107	0.0186
rs11664242	XIII Diseases of the musculoskeletal system and connective tissue (M13_)	Other crystal arthropathies	-0.0516	0.0275423	1.56	M13_CRYSTALARTH	4972	1302253	0.875	0.780546	-0.0353	0.61	0.7424	-0.0884	0.21	0.337	-0.0159	0.796	0.73	-0.0564	0.0563
rs11664242	XI Diseases of the digestive system (K11_)	Ventral hernia	-0.0225	0.0281838	1.55	K11_VENTHER	26964	1450754	0.826	0.780588	-0.0263	0.124	0.7423	0.00126	0.961	0.3367	-0.0431	0.235	0.73	-0.0218	0.205	0.5719	-0.0488	0.332
rs11664242	IX Diseases of the circulatory system (I9_)	Arterial embolism and thrombosis	-0.039	0.0281838	1.55	I9_ARTEMBTHR	8894	1435026	0.532	0.780247	-0.0634	0.079	0.742516	-0.0728	0.0692	0.337	-0.0334	0.513	0.7299	-0.0119	0.657
rs11664242	XVII Congenital malformations, deformations and chromosomal abnormalities (Q17)	Congenital malformations of genital organs	-0.0472	0.0301995	1.52	Q17_CONGEN_MALFO_GENITAL_ORGANS	6055	1367547	0.729	0.78023	-0.0344	0.211	0.7424	-0.0586	0.306				0.73	-0.0751	0.0993
rs11664242	XII Diseases of the skin and subcutaneous tissue (L12_)	Scar conditions and fibrosis of skin	-0.0317	0.0371535	1.43	L12_SCARCONDITIONS	12364	1432193	0.0112	0.78018	-0.147	0.000564	0.7424	-0.0207	0.506	0.3368	-0.0807	0.0777	0.7299	0.0013	0.95
rs11664242	I Certain infectious and parasitic diseases (AB1_)	Viral and other specified intestinal infections	-0.031	0.0371535	1.43	AB1_VIRAL_OTHER_INTEST_INFECTIONS	13506	1313618	0.338	0.780521	-0.0386	0.021	0.7423	-0.0407	0.405				0.73	0.0309	0.489
rs11664242	XI Diseases of the digestive system (K11_)	Acute peritonitis	-0.0393	0.0380189	1.42	K11_PERITONITIS	7969	1485835	0.308	0.780258	-0.0763	0.0301	0.7423	0.00517	0.919	0.337	-0.0935	0.0874	0.73	-0.0149	0.597
rs11664242	XII Diseases of the skin and subcutaneous tissue (L12_)	Acne	-0.0235	0.0398107	1.4	L12_ACNE	21289	1466258	0.958	0.780339	-0.0268	0.296	0.742454	-0.0228	0.335	0.337	-0.0354	0.17	0.73	-0.0109	0.606	0.5723	-0.0334	0.409
rs11664242	XI Diseases of the digestive system (K11_)	Duodenal ulcer	-0.0279	0.042658	1.37	K11_DULC	14923	1309202	0.763	0.780819	-0.0415	0.106	0.743631	-0.0154	0.43	0.337	-0.002	0.977	0.73	-0.0469	0.155
rs11664242	IV Endocrine, nutritional and metabolic diseases (E4_)	Disorders of lipoprotein metabolism and other lipidaemias	-0.00846	0.0436516	1.36	E4_LIPOPROT	560638	934099	0.651	0.780238	-0.012	0.129	0.7425	-0.00973	0.266	0.3373	0.00813	0.485	0.7299	-0.00995	0.19	0.5729	-0.0159	0.371
rs11664242	XIV Diseases of the genitourinary system (N14_)	Renal failure	-0.0089	0.0446684	1.35	N14_RENFAIL	179410	1332088	0.497	0.78023	0.00621	0.622	0.742324	-0.000347	0.972	0.3367	-0.0188	0.106	0.7301	-0.0129	0.044	0.572	-0.0139	0.489
rs11664242	X Diseases of the respiratory system (J10_)	Bronchitis, not specified as acute or chronic	-0.0191	0.0457088	1.34	J10_BRONCH	33221	1335455	0.245	0.780736	0.00212	0.94	0.7428	0.0546	0.343	0.3373	-0.044	0.0339	0.7302	-0.0237	0.0609	0.5718	0.0246	0.467
rs11664242	VII Diseases of the eye and adnexa (H7_)	Keratoconus	0.0848	0.0457088	1.34	H7_CORNEALDEFORM	1600	1341742	0.121	0.780233	0.0737	0.203	0.742291	-0.16	0.257				0.73	0.16	0.021
rs11664242	VI Diseases of the nervous system (G6_)	Other and unspecified polyneuropathies, also in other diseases	-0.0202	0.0467735	1.33	G6_POLYOTHUNS	27345	1499573	0.282	0.780253	-0.0318	0.112	0.7424	-0.0137	0.684	0.3374	-0.0742	0.0198	0.73	-0.00896	0.528	0.572	0.0361	0.485
rs11664242	I Certain infectious and parasitic diseases (AB1_)	Other bacterial intestinal infections	-0.0269	0.0489779	1.31	AB1_BACT_INTEST_OTH	15125	1060067	0.081	0.780456	-0.0571	0.00344				0.337	-0.00399	0.93	0.73	0.0138	0.535	0.5719	-0.0807	0.196
rs325506	VI Diseases of the nervous system (G6_)	Migraine	-0.0223	5.24807e-05	4.28	G6_MIGRAINE	81917	1331335	0.484	0.574297	-0.034	0.000229	0.557923	-0.00182	0.922	0.6868	-0.00896	0.617	0.5539	-0.0198	0.021	0.6073	-0.0198	0.425
rs325506	IX Diseases of the circulatory system (I9_)	Ischaemic heart disease, wide definition	-0.0135	0.000165959	3.78	I9_IHD	302049	1199500	0.46	0.573846	-0.0148	0.0174	0.5583	-0.0248	0.00291	0.6865	-0.0149	0.232	0.5536	-0.00797	0.181	0.6064	0.00511	0.798
rs325506	XI Diseases of the digestive system (K11_)	Cholelithiasis	-0.0174	0.000354813	3.45	K11_CHOLELITH	99696	1416338	0.343	0.573948	-0.0225	0.00133	0.557787	-0.0227	0.0148	0.6868	-0.0266	0.331	0.5538	0.0022	0.845	0.6073	0.00692	0.838
rs325506	VIII Diseases of the ear and mastoid process (H8_)	Otitis externa	-0.0284	0.000912011	3.04	H8_EXTOTITIS	29901	1488687	0.15	0.573865	-0.0373	0.0123	0.5578	-0.0219	0.704	0.6869	0.026	0.404	0.5539	-0.0373	0.00171	0.6069	0.0338	0.366
rs325506	XIII Diseases of the musculoskeletal system and connective tissue (M13_)	Dorsalgia	-0.0107	0.00114815	2.94	M13_DORSALGIA	423010	998455	0.574	0.573821	-0.0144	0.0102	0.5579	-0.00318	0.777	0.6868	-0.0208	0.0366	0.5542	-0.00797	0.119	0.6072	0.0026	0.869
rs325506	IX Diseases of the circulatory system (I9_)	Varicose veins	0.0178	0.00125893	2.9	I9_VARICVE	79106	1412575	0.107	0.573907	0.00545	0.499	0.557777	0.0189	0.0674	0.6866	0.0267	0.395	0.5537	0.0386	0.00187	0.6073	0.0839	0.0511
rs325506	IX Diseases of the circulatory system (I9_)	Valvular heart disease excluding rheumatic fever	0.0187	0.00134896	2.87	I9_VHD	75691	1335260	0.616	0.573952	0.0279	0.0028	0.5578	0.0108	0.533	0.6867	-0.003	0.901	0.5535	0.0139	0.125	0.6076	0.0421	0.269
rs325506	IX Diseases of the circulatory system (I9_)	Angina pectoris	-0.0158	0.00165959	2.78	I9_ANGINA	114520	1341912	0.00374	0.573903	-0.0208	0.00931	0.5583	-0.0315	0.00308	0.687	-0.0169	0.4	0.5538	-0.00698	0.455	0.6076	0.0861	0.00335
rs325506	IX Diseases of the circulatory system (I9_)	Varicose veins of other sites	0.0279	0.00190546	2.72	I9_VARICVESOTH	27347	1437083	0.141	0.573805	-0.0106	0.709	0.5578	-0.0331	0.579	0.6865	0.0022	0.938	0.5537	0.0336	0.00151	0.6075	0.0912	0.014
rs325506	VIII Diseases of the ear and mastoid process (H8_)	Diseases of external ear	-0.0315	0.00223872	2.65	H8_EXTERNAL	20101	1468563	0.0717	0.573846	-0.0267	0.025	0.5578	0.0052	0.901	0.6866	0.0666	0.316	0.5538	-0.0816	0.00133
rs325506	Diabetes endpoints	Type 2 diabetes, definitions combined	-0.0103	0.00389045	2.41	T2D	338932	1167591	0.00204	0.57404	-0.0204	0.000537	0.557716	-0.0297	0.000791	0.687	0.0009	0.936	0.5538	0.00743	0.233	0.607	-0.0129	0.456
rs325506	IX Diseases of the circulatory system (I9_)	Unstable angina pectoris	-0.0211	0.00398107	2.4	I9_UAP	45564	1424540	0.681	0.57408	-0.0231	0.0506	0.557952	-0.0394	0.0255	0.6866	-0.0119	0.683	0.5539	-0.0149	0.229	0.6074	0.0184	0.669
rs325506	XIII Diseases of the musculoskeletal system and connective tissue (M13_)	Pain in limb	-0.0096	0.00457088	2.34	M13_LIMBPAIN	237010	1103867	0.887	0.574167	-0.005	0.488	0.5578	0.000744	0.964	0.6874	-0.0139	0.201	0.5541	-0.0109	0.0125	0.608	-0.0149	0.363
rs325506	I Certain infectious and parasitic diseases (AB1_)	Intestinal infectious diseases	-0.0165	0.0047863	2.32	AB1_INTESTINAL_INFECTIONS	68854	1038416	0.362	0.573846	-0.0122	0.0577				0.6868	-0.000999	0.984	0.5539	-0.0411	0.00646	0.6074	-0.0178	0.723
rs325506	IX Diseases of the circulatory system (I9_)	Myocardial infarction, strict	-0.0152	0.00489779	2.31	I9_MI_STRICT	95788	1340979	0.128	0.573715	-0.0324	0.000479	0.558105	-0.0184	0.145	0.6868	0.00582	0.763	0.5537	-0.00499	0.575	0.6072	0.0173	0.57
rs325506	IV Endocrine, nutritional and metabolic diseases (E4_)	Disorders of lipoprotein metabolism and other lipidaemias	-0.0102	0.00524807	2.28	E4_LIPOPROT	560638	934099	0.938	0.573825	-0.00828	0.21	0.5582	-0.0148	0.0541	0.6864	-0.00499	0.643	0.554	-0.00995	0.128	0.6076	-0.0169	0.369
rs325506	Neurological endpoints	Sleep disorders (combined)	-0.00967	0.00537032	2.27	SLEEP	249186	1211093	0.08	0.573807	-0.0143	0.0193	0.557801	-0.0185	0.208	0.6867	0.0164	0.127	0.5541	-0.0129	0.0109	0.6066	0.00713	0.656
rs325506	I Certain infectious and parasitic diseases (AB1_)	Viral hepatitis	-0.0209	0.00724436	2.14	AB1_VIRAL_HEPATITIS	43060	1494856	0.256	0.573846	-0.073	0.00739	0.5579	-0.0353	0.508	0.6867	-0.0286	0.0551	0.5538	-0.0119	0.267	0.6073	-0.000999	0.968
rs325506	VII Diseases of the eye and adnexa (H7_)	Other disorders of eyelid	-0.0167	0.00812831	2.09	H7_EYELIDDIS	66153	1421235	0.608	0.573839	-0.0274	0.00899	0.5578	-0.0171	0.33	0.6865	-0.0296	0.228	0.5538	-0.00499	0.616	0.6075	-0.0149	0.639
rs325506	IX Diseases of the circulatory system (I9_)	Phlebitis and thrombophlebitis (not including DVT)	0.0276	0.00851138	2.07	I9_PHLETHROM	19627	1374200	0.0648	0.573863	0.0146	0.323	0.5577	0.0102	0.626	0.6868	0.0206	0.668	0.5538	0.0839	0.000355
rs325506	XIV Diseases of the genitourinary system (N14_)	Calculus of kidney and ureter	-0.0159	0.00912011	2.04	N14_CALCUKIDUR	70597	1452733	0.174	0.573854	-0.00429	0.738	0.557827	-0.0501	0.00177	0.6871	0.002	0.927	0.5538	-0.0129	0.134	0.6077	-0.0276	0.308
rs325506	VII Diseases of the eye and adnexa (H7_)	Peripheral retinal degeneration	-0.0318	0.00954993	2.02	H7_PERIPHRETINADEGEN	12900	1465654	0.18	0.574102	-0.109	0.01	0.5579	0.0097	0.923	0.6867	-0.000999	0.964	0.554	-0.0334	0.0475	0.6071	-0.076	0.12
rs325506	IV Endocrine, nutritional and metabolic diseases (E4_)	Volume depletion	-0.0181	0.0158489	1.8	E4_VOLUME	40481	1377784	0.809	0.574007	-0.0165	0.487	0.5579	0.000944	0.966	0.687	-0.00499	0.808	0.554	-0.0237	0.0132	0.607	-0.0305	0.392
rs325506	IV Endocrine, nutritional and metabolic diseases (E4_)	Pure hypercholesterolaemia	-0.00881	0.0169824	1.77	E4_HYPERCHOL	191901	1239391	0.235	0.573873	-0.0115	0.129	0.558176	-0.0187	0.00517	0.687	0.0016	0.909	0.5538	0.0004	0.948	0.6071	-0.0237	0.295
rs325506	IX Diseases of the circulatory system (I9_)	Intracerebral haemorrhage	0.0382	0.0186209	1.73	I9_ICH	8160	1434113	0.555	0.573956	0.0421	0.039	0.5579	0.0294	0.51	0.6868	-0.0507	0.455	0.5538	0.0591	0.124
rs325506	X Diseases of the respiratory system (J10_)	Asthma (more control exclusions)	-0.01	0.0194984	1.71	J10_ASTHMA_EXMORE	144619	1193437	0.156	0.57404	-0.0172	0.00965	0.5582	-0.0163	0.0673	0.6866	0.00773	0.629	0.5538	0.00511	0.551	0.6075	-0.0296	0.225
rs325506	II Neoplasms, from cancer register (ICD-O-3)	Other malignant neoplasms of skin (=non-melanoma skin cancer), excluding all cancers (controls excluding all cancers)	0.0118	0.0251189	1.6	C3_OTHER_SKIN_EXALLC	113630	1317835	0.00305	0.574428	0.0129	0.173	0.5575	0.0389	0.00185	0.6868	-0.179	0.00264	0.554	0.00481	0.52	0.6076	-0.00499	0.919
rs325506	II Neoplasms from hospital discharges (CD2_)	Benign neoplasm of eye and adnexa	-0.0209	0.0288403	1.54	CD2_BENIGN_EYE	26149	1511560	0.483	0.573846	-0.0434	0.066	0.5578	-0.0724	0.537	0.6867	0.00955	0.837	0.5539	-0.0208	0.0612	0.6074	0.0468	0.336
rs325506	IX Diseases of the circulatory system (I9_)	Hypotension	-0.0162	0.0301995	1.52	I9_HYPOTE	44208	1445795	0.54	0.573888	-0.00132	0.942	0.5581	-0.0381	0.0264	0.6867	-0.0218	0.321	0.5539	-0.0139	0.193	0.6075	0.0161	0.677
rs325506	Interstitial lung disease endpoints	Gastro-oesophageal reflux disease	-0.00793	0.030903	1.51	K11_REFLUX	306252	1130488	0.734	0.574059	-0.00873	0.272	0.5579	-0.0119	0.177	0.6865	0.00371	0.717	0.554	-0.00797	0.157	0.6078	-0.0188	0.221
rs325506	VII Diseases of the eye and adnexa (H7_)	Visual impairment including blindness (binocular or monocular)	-0.0184	0.030903	1.51	H7_BLINDANDVISIMPAIRMENT	30529	1462609	0.146	0.573815	-0.00843	0.767	0.5578	0.062	0.131	0.6866	0.00592	0.796	0.554	-0.0266	0.00979	0.6078	-0.0573	0.124
rs325506	IX Diseases of the circulatory system (I9_)	Coronary atherosclerosis	-0.00876	0.0316228	1.5	I9_CORATHER	196564	1298646	0.346	0.574093	-0.00882	0.208	0.557957	-0.0111	0.137	0.6866	-0.0286	0.0885	0.5538	-0.00598	0.44	0.6066	0.0336	0.181
rs325506	XIV Diseases of the genitourinary system (N14_)	Benign mammary dysplasia	0.0328	0.0398107	1.4	N14_BENIGNMAMDYSP	8300	935429	0.804	0.573543	0.0306	0.114	0.5575	0.0283	0.375				0.5538	0.0713	0.24
rs325506	I Certain infectious and parasitic diseases (AB1_)	Viral and other specified intestinal infections	-0.0259	0.0398107	1.4	AB1_VIRAL_OTHER_INTEST_INFECTIONS	13506	1313618	0.455	0.574022	-0.0308	0.0273	0.5578	-0.034	0.429				0.5539	0.0216	0.589
rs325506	XVII Congenital malformations, deformations and chromosomal abnormalities (Q17)	Other congenital malformations of skin	0.0574	0.042658	1.37	Q17_OTHER_CONGEN_MALFO_SKIN	2616	1373041	0.25	0.573868	0.0181	0.624	0.5578	0.129	0.214				0.5538	0.11	0.0238
rs325506	XIII Diseases of the musculoskeletal system and connective tissue (M13_)	Flat foot [pes planus] (acquired)	-0.0179	0.0436516	1.36	M13_FLATFOOT	31066	1299933	0.384	0.574409	-0.0438	0.0609	0.5577	0.0984	0.271	0.6862	-0.0247	0.134	0.5538	-0.0129	0.307	0.6076	0.0162	0.649
rs325506	XIII Diseases of the musculoskeletal system and connective tissue (M13_)	Fibroblastic disorders	-0.0117	0.0457088	1.34	M13_FIBROBLASTIC	70848	1284955	0.782	0.574146	-0.0126	0.373	0.5583	-0.0276	0.196	0.6867	0.00481	0.77	0.5541	-0.0139	0.0758	0.6075	-0.00399	0.866
rs325506	XII Diseases of the skin and subcutaneous tissue (L12_)	Hypertrophic scar	-0.0365	0.047863	1.32	L12_HYPETROPHICSCAR	6835	1375914	0.499	0.573709	-0.0565	0.0745	0.557343	-0.0243	0.772	0.6866	-0.0592	0.0829	0.5538	0.00361	0.912
rs6657341	XIII Diseases of the musculoskeletal system and connective tissue (M13_)	Dorsalgia	-0.018	1.7378e-08	7.76	M13_DORSALGIA	423010	998455	0.739	0.441712	-0.0196	0.000436	0.448	-0.0146	0.196	0.7993	-0.003	0.84	0.4261	-0.0198	9.8e-06	0.4461	-0.00499	0.762
rs6657341	Interstitial lung disease endpoints	Gastro-oesophageal reflux disease	-0.0167	2.0893e-08	7.68	K11_REFLUX	306252	1130488	0.66	0.441978	-0.0199	0.0119	0.4484	-0.0169	0.0557	0.7996	-0.0139	0.323	0.4265	-0.0149	5.19e-05	0.4456	-0.0373	0.011
rs6657341	XIII Diseases of the musculoskeletal system and connective tissue (M13_)	Pain in joint	-0.0207	5.88844e-08	7.23	JOINTPAIN	444520	837019	0.714	0.442912	-0.0235	0.00271	0.448	-0.0314	0.0341	0.7996	-0.0354	0.0239	0.4263	-0.0169	0.000735	0.446	-0.0218	0.213
rs6657341	II Neoplasms, from cancer register (ICD-O-3)	Malignant neoplasm of bronchus and lung, excluding all cancers (controls excluding all cancers)	-0.0402	6.16595e-06	5.21	C3_BRONCHUS_LUNG_EXALLC	28557	1355961	0.387	0.441662	-0.033	0.0285	0.4478	-0.0219	0.407	0.7994	0.00592	0.888	0.4262	-0.0535	2.24e-05
rs6657341	XIII Diseases of the musculoskeletal system and connective tissue (M13_)	Rheumatism, unspecified	-0.0681	1.25893e-05	4.9	M13_RHEUMATISM	8833	1200396	0.407	0.442372	-0.0608	0.0012	0.4481	-0.0452	0.311				0.4263	-0.111	0.00224
rs6657341	IV Endocrine, nutritional and metabolic diseases (E4_)	Obesity	0.0133	2.75423e-05	4.56	E4_OBESITY	293801	1204307	0.18	0.441866	0.0179	0.0323	0.4478	-0.000641	0.957	0.7996	0.011	0.423	0.4264	0.0119	0.00198	0.4467	0.0444	0.00259
rs6657341	X Diseases of the respiratory system (J10_)	Acute sinusitis	-0.0216	3.0903e-05	4.51	J10_SINUSITIS	86773	1283244	0.165	0.442446	-0.00448	0.608	0.448345	-0.0261	0.0103	0.7991	-0.0237	0.336	0.4267	-0.0354	0.000122	0.446	-0.0373	0.252
rs6657341	XI Diseases of the digestive system (K11_)	Diverticular disease of intestine	-0.0172	6.91831e-05	4.16	K11_DIVERTIC	157153	1199086	0.117	0.441734	-0.00952	0.209	0.4488	-0.031	0.000257	0.7998	-0.0497	0.012	0.4263	-0.00995	0.187	0.4462	-0.0109	0.648
rs6657341	XI Diseases of the digestive system (K11_)	Hernia	-0.0134	8.91251e-05	4.05	K11_HERNIA	223046	1282152	0.587	0.441861	-0.0131	0.0276	0.4484	-0.018	0.00812	0.7994	0.011	0.573	0.4262	-0.0139	0.0147	0.4459	0.00552	0.796
rs6657341	IX Diseases of the circulatory system (I9_)	Varicose veins	-0.0214	0.000112202	3.95	I9_VARICVE	79106	1412575	0.67	0.442194	-0.0199	0.0128	0.448054	-0.022	0.0332	0.7996	-0.0807	0.041	0.4264	-0.0188	0.133	0.446	-0.0149	0.727
rs6657341	X Diseases of the respiratory system (J10_)	Asthma (more control exclusions)	-0.0158	0.00025704	3.59	J10_ASTHMA_EXMORE	144619	1193437	0.154	0.442429	-0.0151	0.0217	0.4484	-0.0324	0.000291	0.7995	0.0008	0.97	0.4263	-0.00896	0.289	0.4459	0.0176	0.463
rs6657341	VI Diseases of the nervous system (G6_)	Other and unspecified polyneuropathies, also in other diseases	-0.0335	0.000281838	3.55	G6_POLYOTHUNS	27345	1499573	0.439	0.44185	-0.047	0.00476	0.4478	-0.026	0.382	0.7997	0.0306	0.47	0.4264	-0.0354	0.00568	0.4462	0.0124	0.817
rs6657341	Diabetes endpoints	Type 2 diabetes, definitions combined	0.0131	0.000371535	3.43	T2D	338932	1167591	0.532	0.441711	0.0142	0.0158	0.447716	0.0167	0.0598	0.7997	0.023	0.104	0.4263	0.00521	0.42	0.4459	0.0296	0.0756
rs6657341	VI Diseases of the nervous system (G6_)	Migraine	-0.0196	0.000549541	3.26	G6_MIGRAINE	81917	1331335	0.872	0.441733	-0.0151	0.0994	0.447835	-0.0181	0.332	0.7994	-0.0198	0.394	0.4266	-0.0208	0.0178	0.4459	-0.044	0.0745
rs6657341	XIII Diseases of the musculoskeletal system and connective tissue (M13_)	Spondylosis	-0.0141	0.000588844	3.23	M13_SPONDYLOSIS	145717	1156006	0.476	0.442168	-0.0224	0.0139	0.448208	-0.0199	0.0262	0.7995	0.0027	0.876	0.4263	-0.0119	0.0422	0.4461	0.00844	0.684
rs6657341	VI Diseases of the nervous system (G6_)	Sleep apnoea	0.0116	0.001	3	G6_SLEEPAPNO	282098	1236729	0.995	0.441831	0.0116	0.0711	0.4478	0.0153	0.433				0.4266	0.0112	0.0132	0.4462	0.0139	0.344
rs6657341	X Diseases of the respiratory system (J10_)	Chronic sinusitis	-0.0186	0.00151356	2.82	J10_CHRONSINUSITIS	78191	1266513	0.455	0.442182	-0.0293	0.00311	0.448229	-0.0101	0.66	0.7991	-0.0119	0.599	0.4267	-0.00995	0.241	0.4454	-0.0497	0.0766
rs6657341	X Diseases of the respiratory system (J10_)	All pneumoniae	-0.0124	0.0018197	2.74	J10_PNEUMONIA	151723	1360172	0.0215	0.441861	-0.0174	0.00214	0.4478	0.00121	0.923	0.7993	0.0539	0.0138	0.4266	-0.0159	0.0167	0.4462	-0.003	0.922
rs6657341	XIII Diseases of the musculoskeletal system and connective tissue (M13_)	Pain in limb	-0.0128	0.00190546	2.72	M13_LIMBPAIN	237010	1103867	0.557	0.442174	-0.0191	0.00758	0.4479	-0.0156	0.35	0.799	-0.0257	0.0634	0.4264	-0.00598	0.328	0.4465	-0.00797	0.628
rs6657341	XI Diseases of the digestive system (K11_)	Diaphragmatic hernia	-0.018	0.00194984	2.71	K11_DIAHER	74442	1364047	0.381	0.442026	-0.0125	0.281	0.4484	-0.0264	0.00199	0.7995	0.0145	0.698	0.4263	-0.0159	0.177	0.4461	0.0431	0.295
rs6657341	Diabetes endpoints	Type 1 diabetes, definitions combined	0.0269	0.00323594	2.49	T1D	33619	1381283	0.619	0.440965	0.0384	0.0766	0.4477	0.0267	0.296	0.7993	0.0247	0.387	0.4264	0.0175	0.165	0.4462	0.0741	0.0357
rs6657341	XIII Diseases of the musculoskeletal system and connective tissue (M13_)	Calcific tendinitis of shoulder	-0.0459	0.00489779	2.31	M13_CALCIFICTEND	8992	1256803	0.594	0.442502	-0.0664	0.0257	0.449159	-0.0436	0.49	0.7996	0.054	0.42	0.4262	-0.0431	0.0635	0.4466	-0.0611	0.28
rs6657341	IV Endocrine, nutritional and metabolic diseases (E4_)	Hypothyroidism, strict autoimmune	-0.0113	0.00549541	2.26	E4_HYTHY_AI_STRICT	155096	1277656	0.374	0.441869	-0.0086	0.209	0.44789	-0.00956	0.333	0.7994	0.0221	0.408	0.4264	-0.0178	0.00408	0.4465	0.0168	0.481
rs6657341	IV Endocrine, nutritional and metabolic diseases (E4_)	Disorders of mineral metabolism	-0.0213	0.00630957	2.2	E4_MINERAL_MET	40726	1400780	0.324	0.441292	0.0225	0.382	0.4479	-0.0295	0.257	0.7994	-0.0237	0.347	0.4265	-0.0286	0.00268	0.4458	0.0134	0.69
rs6657341	XIV Diseases of the genitourinary system (N14_)	Calculus of kidney and ureter	0.0168	0.00724436	2.14	N14_CALCUKIDUR	70597	1452733	0.144	0.441824	0.0413	0.00114	0.447794	-0.0017	0.916	0.7996	0.0437	0.127	0.4261	0.00904	0.305	0.4461	0.00682	0.8
rs6657341	II Neoplasms from hospital discharges (CD2_)	Benign neoplasm of colon, rectum, anus and anal canal	-0.0082	0.0074131	2.13	CD2_BENIGN_COLORECANI	214159	1260051	0.415	0.441861	-0.00165	0.851	0.4481	-0.0277	0.0176	0.7996	-0.00896	0.586	0.4264	-0.00698	0.0491	0.445	-0.0208	0.263
rs6657341	IV Endocrine, nutritional and metabolic diseases (E4_)	Hypokalaemia	-0.0197	0.00933254	2.03	E4_HYPOKALAEMIA	44155	1385557	0.481	0.441216	-0.022	0.297	0.4478	0.01	0.741	0.7991	-0.0276	0.218	0.4265	-0.0247	0.00921	0.4463	0.0282	0.393
rs6657341	IX Diseases of the circulatory system (I9_)	Coronary atherosclerosis	0.0104	0.0112202	1.95	I9_CORATHER	196564	1298646	0.762	0.441835	0.0164	0.0185	0.447914	0.0115	0.125	0.7994	0.0101	0.652	0.4264	0.003	0.685	0.4455	-0.000999	0.978
rs6657341	I Certain infectious and parasitic diseases (AB1_)	Other bacterial intestinal infections	-0.0309	0.011749	1.93	AB1_BACT_INTEST_OTH	15125	1060067	0.0522	0.441757	-0.0469	0.00431				0.7995	-0.139	0.0159	0.4262	0.0029	0.887	0.4464	0.016	0.803
rs6657341	IX Diseases of the circulatory system (I9_)	Heart failure, strict	-0.0106	0.0138038	1.86	I9_HEARTFAIL	131378	1345190	0.432	0.441861	-0.0142	0.0828	0.447177	-0.0101	0.407	0.7992	0.0207	0.294	0.4263	-0.0129	0.0294	0.4454	0.0156	0.562
rs6657341	XII Diseases of the skin and subcutaneous tissue (L12_)	Psoriasis	-0.0178	0.0158489	1.8	L12_PSORIASIS	43031	1494431	0.413	0.441953	-0.00576	0.654	0.447778	-0.0352	0.0129	0.7994	-0.0421	0.41	0.4264	-0.0188	0.137	0.446	0.0282	0.481
rs6657341	I Certain infectious and parasitic diseases (AB1_)	Enterocolitis due to Clostridium difficile	-0.0347	0.0158489	1.8	C_DIFFICILE_ENTEROCOLITIS	11418	1475514	0.163	0.441917	-0.049	0.0258	0.447914	-0.0234	0.558	0.7995	-0.151	0.019	0.4262	-0.00797	0.729
rs6657341	XI Diseases of the digestive system (K11_)	Cholelithiasis	-0.0117	0.0169824	1.77	K11_CHOLELITH	99696	1416338	0.346	0.442014	-0.0113	0.106	0.447817	-0.0181	0.0517	0.7995	-0.000999	0.972	0.4264	-0.0129	0.275	0.446	0.053	0.108
rs6657341	XI Diseases of the digestive system (K11_)	Umbilical hernia	-0.0183	0.0186209	1.73	K11_UMBHER	39227	1369446	0.386	0.442039	-0.00925	0.487	0.448495	-0.0262	0.128	0.7995	0.0473	0.228	0.4263	-0.0286	0.0239	0.4459	-0.0227	0.561
rs6657341	VII Diseases of the eye and adnexa (H7_)	Visual impairment including blindness (binocular or monocular)	-0.0211	0.0186209	1.73	H7_BLINDANDVISIMPAIRMENT	30529	1462609	0.305	0.441932	-0.0299	0.29	0.4479	-0.0312	0.449	0.7991	-0.00698	0.807	0.4263	-0.0276	0.0105	0.4461	0.0527	0.15
rs6657341	IX Diseases of the circulatory system (I9_)	Arterial embolism and thrombosis	-0.0376	0.0204174	1.69	I9_ARTEMBTHR	8894	1435026	0.437	0.441566	-0.0687	0.0224	0.447884	-0.000362	0.992	0.7994	0.0115	0.868	0.4264	-0.0411	0.0921
rs6657341	II Neoplasms from hospital discharges (CD2_)	Benign lipomatous neoplasm	-0.0171	0.0218776	1.66	CD2_BENIGN_LIPOMATOUS	42824	1483530	0.827	0.441861	-0.0125	0.327	0.4479	-0.0294	0.0814	0.7994	-0.0363	0.217	0.4266	-0.0139	0.268	0.4466	0.00451	0.902
rs6657341	III Diseases of the blood and blood-forming organs and certain disorders involving the immune mechanism (D3_)	Diseases of spleen	0.0631	0.0223872	1.65	D3_SPLEENDISEASE	2859	1356953	0.605	0.441963	0.0973	0.101	0.4478	0.0184	0.742				0.4263	0.0698	0.0646
rs6657341	XIII Diseases of the musculoskeletal system and connective tissue (M13_)	Myalgia	-0.0165	0.0234423	1.63	M13_MYALGIA	50758	1330191	0.45	0.442391	-0.029	0.0398	0.4478	0.0324	0.483	0.7998	-0.00399	0.867	0.4266	-0.0109	0.267	0.4461	-0.0469	0.0924
rs6657341	IX Diseases of the circulatory system (I9_)	Pericarditis	-0.0653	0.0281838	1.55	I9_PERICARD	2395	1248445	0.876	0.442007	-0.075	0.0536	0.4478	-0.0256	0.775				0.4263	-0.0611	0.259
rs6657341	XIV Diseases of the genitourinary system (N14_)	Cyst of kidney	0.0258	0.0288403	1.54	N14_CYSTKID	18726	1493831	0.533	0.441877	0.0157	0.594	0.4478	0.0637	0.0647	0.7993	0.0014	0.971	0.4261	0.0199	0.197	0.4458	0.0875	0.108
rs6657341	IX Diseases of the circulatory system (I9_)	Varicose veins of other sites	-0.0218	0.0301995	1.52	I9_VARICVESOTH	27347	1437083	0.351	0.44239	-0.041	0.147	0.4478	-0.109	0.069	0.7996	-0.0554	0.125	0.4263	-0.0139	0.25	0.446	0.00562	0.878
rs6657341	IV Endocrine, nutritional and metabolic diseases (E4_)	Disorders of lipoprotein metabolism and other lipidaemias	0.00823	0.0301995	1.52	E4_LIPOPROT	560638	934099	0.595	0.441999	0.0156	0.0173	0.4479	0.00205	0.79	0.7994	0.015	0.337	0.4264	0.0031	0.644	0.4469	0.014	0.438
rs6657341	XI Diseases of the digestive system (K11_)	Temporomandibular joint disorders	-0.0257	0.0338844	1.47	TEMPOROMANDIB	16115	1279070	0.809	0.443443	-0.0287	0.0796	0.4477	0.0657	0.441	0.7995	-0.0257	0.614	0.4264	-0.0315	0.14	0.4461	0.00451	0.93
rs6657341	VII Diseases of the eye and adnexa (H7_)	Diplopia	-0.0236	0.0346737	1.46	H7_DIPLOPIA	18343	1496963	0.0859	0.441919	-0.0188	0.347	0.4479	0.0116	0.806	0.7996	0.0582	0.288	0.4263	-0.044	0.00358	0.4461	0.0774	0.152
rs6657341	III Diseases of the blood and blood-forming organs and certain disorders involving the immune mechanism (D3_)	Agranulocytosis	-0.0264	0.0371535	1.43	D3_AGRANULOCYTOSIS	14543	1470638	0.0444	0.441826	-0.0537	0.0147	0.4478	-0.00295	0.896	0.7992	0.0825	0.0961	0.4264	-0.045	0.0544
rs6657341	XI Diseases of the digestive system (K11_)	Diseases of pulp and periapical tissues	-0.0152	0.0380189	1.42	K11_PULP_PERIAPICAL	51625	1287267	0.649	0.442387	-0.00903	0.419	0.4477	0.000648	0.981				0.4264	-0.0198	0.0745	0.4461	-0.0411	0.145
rs6657341	XI Diseases of the digestive system (K11_)	Inguinal hernia	-0.0108	0.0380189	1.42	K11_HERING	101817	1366943	0.978	0.441965	-0.0121	0.114	0.4484	-0.0152	0.184	0.7995	-0.00499	0.851	0.4263	-0.00598	0.555	0.4461	-0.00995	0.759
rs6657341	VII Diseases of the eye and adnexa (H7_)	Visual disturbances	-0.0112	0.0389045	1.41	H7_VISUDISTURB	97750	1373309	0.941	0.441872	-0.00989	0.311	0.4479	-0.0251	0.278	0.7991	-0.0208	0.28	0.4266	-0.00995	0.199	0.4464	-0.00399	0.841
rs6657341	XI Diseases of the digestive system (K11_)	Acute gastritis	-0.0372	0.0398107	1.4	K11_ACUTGASTR	6945	1369643	0.241	0.442292	-0.0347	0.18	0.4483	-0.0204	0.59	0.7996	-0.184	0.0142	0.4264	-0.0218	0.568
rs6657341	I Certain infectious and parasitic diseases (AB1_)	Candidiasis	-0.0188	0.0398107	1.4	AB1_CANDIDIASIS	28822	1462600	0.126	0.441893	-0.000968	0.961	0.447936	-0.0431	0.00228	0.7994	0.0468	0.215	0.4264	-0.0129	0.455	0.4457	0.00924	0.861
rs6657341	Other, not yet classified endpoints (same as #MISC)	Polycythaemia vera	-0.0479	0.040738	1.39	POLYCYTVERA	3976	1156388	0.756	0.441865	-0.034	0.41	0.448787	-0.0238	0.676				0.4263	-0.0649	0.0483
rs6657341	XII Diseases of the skin and subcutaneous tissue (L12_)	Other disorders of pigmentation	0.0235	0.0416869	1.38	L12_OTHPIGMENTATION	19738	1465006	0.902	0.441905	0.00568	0.876	0.4478	0.0219	0.636	0.7995	0.0554	0.158	0.4262	0.0208	0.137	0.4459	0.0389	0.393
rs6657341	X Diseases of the respiratory system (J10_)	Bronchitis, not specified as acute or chronic	-0.0163	0.0416869	1.38	J10_BRONCH	33221	1335455	0.00244	0.442195	-0.0374	0.111	0.4484	0.168	0.000975	0.7992	0.0145	0.6	0.4265	-0.0247	0.00878	0.4455	0.00975	0.781
rs6657341	VII Diseases of the eye and adnexa (H7_)	Primary angle-closure glaucoma	-0.0285	0.0457088	1.34	H7_GLAUCCLOSEPRIM	12774	1492462	0.585	0.441682	-0.0524	0.148	0.4478	0.0223	0.637	0.7994	-0.0296	0.541	0.4263	-0.0227	0.223	0.446	-0.0843	0.104
rs6657341	IX Diseases of the circulatory system (I9_)	Hypotension	-0.0144	0.0467735	1.33	I9_HYPOTE	44208	1445795	0.146	0.441867	-0.0247	0.169	0.448	-0.00815	0.636	0.7994	0.0471	0.11	0.4264	-0.0227	0.0183	0.446	0.0283	0.458
rs359243	XII Diseases of the skin and subcutaneous tissue (L12_)	Acne	-0.0786	3.0903e-12	11.51	L12_ACNE	21289	1466258	0.149	0.639567	-0.0907	3.67e-05	0.60752	-0.0466	0.0281	0.9025	-0.0334	0.471	0.5986	-0.0889	6.28e-06	0.6968	-0.153	0.000381
rs359243	XIII Diseases of the musculoskeletal system and connective tissue (M13_)	Dorsalgia	0.0224	4.46684e-11	10.35	M13_DORSALGIA	423010	998455	0.733	0.63904	0.0245	2.25e-05	0.6072	0.0352	0.00218	0.90243	0.0219	0.248	0.5991	0.0193	6.61e-05	0.6971	0.0146	0.37
rs359243	XIII Diseases of the musculoskeletal system and connective tissue (M13_)	Spondylosis	0.027	8.51138e-10	9.07	M13_SPONDYLOSIS	145717	1156006	0.579	0.638165	0.0362	0.000138	0.606812	0.0271	0.00307	0.90207	-0.000999	0.963	0.5981	0.0246	0.00013	0.6967	0.0352	0.11
rs359243	VI Diseases of the nervous system (G6_)	Sleep apnoea	0.0173	1.7378e-06	5.76	G6_SLEEPAPNO	282098	1236729	0.251	0.639303	0.00581	0.386	0.6075	0.0294	0.139	0.90245	0.0395	0.0274	0.5984	0.0207	1.2e-05	0.6968	0.0177	0.26
rs359243	XIII Diseases of the musculoskeletal system and connective tissue (M13_)	Pain in joint	0.02	2.34423e-06	5.63	JOINTPAIN	444520	837019	0.0703	0.637246	0.0324	7.06e-05	0.6075	0.017	0.259	0.90226	0.0513	0.0159	0.5986	0.0103	0.0715	0.6967	0.04	0.0282
rs359243	XII Diseases of the skin and subcutaneous tissue (L12_)	Seborrhoeic dermatitis	0.0334	3.0903e-06	5.51	L12_SEBORRHOEIC	50180	1360010	0.0337	0.639024	0.0852	0.00045	0.607498	0.00518	0.746	0.90223	0.0321	0.476	0.5982	0.0386	1.41e-05	0.6965	-0.0227	0.529
rs359243	XIII Diseases of the musculoskeletal system and connective tissue (M13_)	Spinal stenosis	0.0245	3.54813e-06	5.45	M13_SPINSTENOSIS	95507	1213449	0.635	0.6379	0.02	0.0429	0.606572	0.0423	0.00988	0.90223	0.0434	0.125	0.5984	0.024	0.000949	0.6965	0.0021	0.937
rs359243	IX Diseases of the circulatory system (I9_)	Ischaemic heart disease, wide definition	0.0173	3.98107e-06	5.4	I9_IHD	302049	1199500	0.738	0.639378	0.0103	0.106	0.6073	0.019	0.0256	0.90206	0.0227	0.308	0.5981	0.0213	0.000329	0.6963	0.0278	0.187
rs359243	VIII Diseases of the ear and mastoid process (H8_)	Otitis externa	0.0419	4.46684e-06	5.35	H8_EXTOTITIS	29901	1488687	0.523	0.639393	0.0338	0.0277	0.6076	0.0996	0.0912	0.90239	-0.0276	0.623	0.5983	0.0492	7.29e-05	0.6962	0.0298	0.446
rs359243	Neurological endpoints	Sleep disorders (combined)	0.0159	2.69153e-05	4.57	SLEEP	249186	1211093	0.687	0.639309	0.0105	0.0968	0.607691	0.0227	0.13	0.90215	0.0222	0.251	0.5983	0.02	0.000239	0.6966	0.0027	0.87
rs359243	XI Diseases of the digestive system (K11_)	Constipation	0.0191	4.16869e-05	4.38	K11_CONSTIPATION	138112	1273019	0.844	0.639378	0.0205	0.00366	0.607	0.0228	0.0752	0.9021	0.0192	0.435	0.5982	0.0139	0.0744	0.696	0.042	0.0937
rs359243	XIII Diseases of the musculoskeletal system and connective tissue (M13_)	Cervicalgia	0.0198	4.89779e-05	4.31	M13_CERVICALGIA	133419	1220963	0.897	0.63763	0.0191	0.219	0.6075	0.0474	0.125	0.90224	0.0122	0.565	0.5982	0.0202	0.00033	0.6963	0.0127	0.495
rs359243	XI Diseases of the digestive system (K11_)	Parodontitis or operation codes	0.021	5.49541e-05	4.26	K11_PARODON_OPER	108474	1398626	0.141	0.639378	0.0265	0.000223	0.6076	-0.0158	0.683	0.90223	0.0017	0.944	0.5983	0.0112	0.202	0.6964	0.0646	0.00542
rs359243	Interstitial lung disease endpoints	Idiopathic pulmonary fibrosis	0.0596	7.24436e-05	4.14	IPF	10857	1463784	0.427	0.6394	0.0508	0.077	0.6076	0.00651	0.875	0.90232	0.0207	0.819	0.5984	0.0781	9e-05
rs359243	IV Endocrine, nutritional and metabolic diseases (E4_)	Obesity	0.0147	7.24436e-05	4.14	E4_OBESITY	293801	1204307	0.928	0.639374	0.0113	0.194	0.6074	0.0188	0.124	0.9022	0.0291	0.117	0.5981	0.0142	0.00232	0.6967	0.0147	0.358
rs359243	IX Diseases of the circulatory system (I9_)	Coronary atherosclerosis	0.0162	7.94328e-05	4.1	I9_CORATHER	196564	1298646	0.895	0.639281	0.0109	0.132	0.607519	0.0174	0.0228	0.9023	0.0324	0.285	0.5984	0.0189	0.0072	0.6962	0.0243	0.355
rs359243	VIII Diseases of the ear and mastoid process (H8_)	Other disorders of ear	0.0136	9.54993e-05	4.02	H8_OTHEREAR	353205	1132457	0.723	0.639378	0.00636	0.33	0.6076	0.00855	0.651	0.90201	0.0229	0.258	0.5982	0.0161	0.00028	0.6963	0.0217	0.195
rs359243	VI Diseases of the nervous system (G6_)	Migraine	0.0233	0.000114815	3.94	G6_MIGRAINE	81917	1331335	0.14	0.638855	0.019	0.0474	0.607353	-0.0121	0.525	0.90228	-0.00399	0.904	0.5983	0.0349	0.000212	0.6962	0.0502	0.0535
rs359243	XII Diseases of the skin and subcutaneous tissue (L12_)	Infective dermatitis	0.0287	0.000245471	3.61	L12_INFECT_DERM	42831	993595	0.0601	0.638849	-0.0148	0.495				0.90224	0.0366	0.412	0.5983	0.0385	1.13e-05	0.6965	-0.0237	0.512
rs359243	XI Diseases of the digestive system (K11_)	Cholecystitis	0.0406	0.000269153	3.57	K11_CHOLECYST	20217	1440251	0.567	0.639294	0.0581	0.00304	0.607491	0.0458	0.0241	0.9024	0.00531	0.948	0.5985	0.0222	0.231
rs359243	IX Diseases of the circulatory system (I9_)	Angina pectoris	0.0186	0.000323594	3.49	I9_ANGINA	114520	1341912	0.742	0.639448	0.0157	0.0576	0.6073	0.00904	0.406	0.90222	0.0321	0.365	0.5982	0.0265	0.00294	0.6965	0.0298	0.337
rs359243	IX Diseases of the circulatory system (I9_)	Hypertension	0.0116	0.000537032	3.27	I9_HYPTENS	700642	819430	0.0392	0.639383	0.000814	0.877	0.6071	0.0166	0.00772	0.90224	-0.0178	0.491	0.5984	0.0236	0.000417	0.6967	0.0284	0.155
rs359243	IX Diseases of the circulatory system (I9_)	Hypertension, essential	0.0117	0.00060256	3.22	I9_HYPTENSESS	675622	821568	0.0372	0.639231	-0.000143	0.979	0.6071	0.0169	0.00653	0.90227	-0.0178	0.479	0.5985	0.0228	0.000505	0.6965	0.028	0.162
rs359243	X Diseases of the respiratory system (J10_)	All pneumoniae	0.015	0.000630957	3.2	J10_PNEUMONIA	151723	1360172	0.603	0.639378	0.0102	0.0825	0.6075	0.00982	0.444	0.90202	0.025	0.404	0.5982	0.0259	0.00158	0.697	0.00985	0.734
rs359243	Diabetes endpoints	Type 2 diabetes, definitions combined	0.0123	0.000691831	3.16	T2D	338932	1167591	0.0068	0.639428	-0.00589	0.334	0.607588	0.0259	0.00426	0.90241	0.0242	0.211	0.5983	0.0206	0.0003	0.6966	0.0247	0.164
rs359243	Interstitial lung disease endpoints	Gastro-oesophageal reflux disease	0.0132	0.000691831	3.16	K11_REFLUX	306252	1130488	0.0542	0.639184	-0.00581	0.478	0.6073	0.015	0.0953	0.90238	0.00823	0.658	0.5982	0.0209	7.64e-05
rs359243	XI Diseases of the digestive system (K11_)	Diverticular disease of intestine	0.015	0.000812831	3.09	K11_DIVERTIC	157153	1199086	0.484	0.639271	0.0239	0.00241	0.607	0.0184	0.0333	0.9021	0.0146	0.625	0.5983	0.00431	0.565	0.6964	0.015	0.556
rs359243	VIII Diseases of the ear and mastoid process (H8_)	Tinnitus	0.0165	0.000912011	3.04	H8_TINNITUS	111584	1263735	0.667	0.639467	-4.14e-05	0.998	0.607299	-0.0022	0.955	0.90234	0.0369	0.177	0.5981	0.019	0.000738	0.6962	0.00803	0.688
rs359243	XI Diseases of the digestive system (K11_)	Cholelithiasis	0.0169	0.00107152	2.97	K11_CHOLELITH	99696	1416338	0.207	0.639352	0.0214	0.00298	0.60766	0.0216	0.0229	0.90241	-0.0705	0.15	0.5982	-0.002	0.88	0.6966	0.0252	0.473
rs359243	VIII Diseases of the ear and mastoid process (H8_)	Sensorineural hearing loss	0.0123	0.00107152	2.97	H8_HL_SEN_NAS	275957	1150993	0.757	0.639381	0.00842	0.272	0.607309	0.00833	0.817	0.90219	-0.0129	0.587	0.5985	0.0151	0.000944	0.6969	0.00592	0.754
rs359243	XIII Diseases of the musculoskeletal system and connective tissue (M13_)	Spondylolisthesis/Spondylolysis	0.0369	0.00131826	2.88	M13_SPONDYLOLISTHESIS	18196	1288631	0.558	0.637691	0.0301	0.0733	0.60647	0.0603	0.0187	0.90224	-0.0705	0.393	0.5984	0.0422	0.0501	0.6968	0.0012	0.987
rs359243	IV Endocrine, nutritional and metabolic diseases (E4_)	Disorders of lipoprotein metabolism and other lipidaemias	0.0122	0.00158489	2.8	E4_LIPOPROT	560638	934099	0.127	0.639446	0.000852	0.9	0.6073	0.0164	0.0367	0.90231	0.0377	0.0776	0.5984	0.0136	0.0359	0.6969	0.0419	0.0221
rs359243	IX Diseases of the circulatory system (I9_)	Unstable angina pectoris	0.0245	0.00165959	2.78	I9_UAP	45564	1424540	0.846	0.639407	0.0169	0.166	0.607529	0.0312	0.0834	0.90214	0.0192	0.714	0.5983	0.0328	0.0126	0.6962	-0.00399	0.925
rs359243	IV Endocrine, nutritional and metabolic diseases (E4_)	Other disorders of glucose regulation and pancreatic internal secretion	0.0445	0.0017378	2.76	E4_GLUCOPANCREAS	13135	1498440	0.901	0.639378	0.0432	0.0907	0.6073	0.0521	0.199	0.90219	0.0584	0.365	0.5983	0.036	0.0808	0.6959	0.103	0.115
rs359243	XIII Diseases of the musculoskeletal system and connective tissue (M13_)	Pain in limb	0.0122	0.00301995	2.52	M13_LIMBPAIN	237010	1103867	0.93	0.638889	0.0171	0.0217	0.6075	0.016	0.348	0.90167	0.014	0.464	0.5985	0.00965	0.0885	0.6976	0.00511	0.764
rs359243	VII Diseases of the eye and adnexa (H7_)	Visual disturbances	0.016	0.00331131	2.48	H7_VISUDISTURB	97750	1373309	0.436	0.639373	0.00251	0.805	0.6075	0.0229	0.33	0.90246	0.0229	0.395	0.5983	0.0188	0.00968	0.6967	0.0465	0.0455
rs359243	I Certain infectious and parasitic diseases (AB1_)	Intestinal infectious diseases	0.0175	0.00389045	2.41	AB1_INTESTINAL_INFECTIONS	68854	1038416	0.214	0.639378	0.0186	0.00527				0.90226	-0.0218	0.708	0.5981	0.0241	0.132	0.6961	-0.0834	0.106
rs359243	IV Endocrine, nutritional and metabolic diseases (E4_)	Fluid overload	0.054	0.00436516	2.36	E4_FLUIDOVER	7856	1442925	0.336	0.63969	-0.0655	0.663	0.6074	0.147	0.00451	0.9023	0.0614	0.39	0.5984	0.0433	0.0554	0.6964	0.00753	0.913
rs359243	XIII Diseases of the musculoskeletal system and connective tissue (M13_)	Muscle wasting and atrophy, not elsewhere classified	0.097	0.00457088	2.34	M13_MUSCLEATROPH	2345	1351642	0.522	0.638447	0.0995	0.328	0.6076	-0.0654	0.598	0.90238	0.188	0.142	0.5984	0.104	0.00853
rs359243	VII Diseases of the eye and adnexa (H7_)	Other strabismus	0.0274	0.00616595	2.21	H7_STRABOTH	24138	1503141	0.741	0.639232	0.0185	0.216	0.6076	0.00221	0.961	0.90237	0.0357	0.605	0.5984	0.041	0.00578	0.6965	-0.0119	0.838
rs359243	X Diseases of the respiratory system (J10_)	Pulmonary eosinophilia, not elsewhere classified	-0.0925	0.00676083	2.17	J10_PULMEOS	2336	1066427	0.202	0.639296	-0.188	0.0101				0.90233	-0.19	0.141	0.5985	-0.0535	0.186
rs359243	XIV Diseases of the genitourinary system (N14_)	Acute renal failure	0.0158	0.00724436	2.14	N14_ACUTERENFAIL	90152	1394880	0.345	0.639537	-0.00593	0.718	0.60766	0.0187	0.0927	0.90245	0.0316	0.231	0.5982	0.0145	0.0842	0.6966	0.0579	0.0382
rs359243	III Diseases of the blood and blood-forming organs and certain disorders involving the immune mechanism (D3_)	Folate deficiency anaemia	0.105	0.00776247	2.11	D3_ANAEMIA_FOLATEDEF	1453	1329611	0.0965	0.639461	-0.0463	0.6	0.6075	0.0655	0.47				0.5984	0.168	0.000933
rs359243	XI Diseases of the digestive system (K11_)	Chronic hepatitis, not elsewhere classified	-0.066	0.00794328	2.1	K11_CHRONHEP	4499	1478382	0.973	0.63917	-0.057	0.18	0.6076	-0.115	0.316	0.90224	-0.0705	0.421	0.5984	-0.0667	0.0507
rs359243	IV Endocrine, nutritional and metabolic diseases (E4_)	Nontoxic multinodular goitre	0.032	0.00912011	2.04	E4_GOITREMULTINOD	17761	1390381	0.78	0.639513	0.0436	0.00901	0.6073	0.0161	0.757	0.90227	0.00985	0.864	0.5985	0.0197	0.336
rs359243	VI Diseases of the nervous system (G6_)	Hydrocephalus	-0.0539	0.0102329	1.99	G6_HYDROCEPH	5070	1327331	0.164	0.639037	-0.0707	0.0109	0.607457	-0.0826	0.0617				0.5984	0.0238	0.606
rs359243	XIII Diseases of the musculoskeletal system and connective tissue (M13_)	Psoriatic arthropathies	0.0409	0.0120226	1.92	M13_PSORIARTH	8633	1024623	0.232	0.638929	0.0341	0.136	0.60645	0.106	0.0117				0.5984	0.0227	0.412
rs359243	IX Diseases of the circulatory system (I9_)	Cerebral atherosclerosis	0.0828	0.0125893	1.9	I9_CEREBATHER	2032	1362000	0.85	0.639378	0.11	0.118	0.6074	0.0503	0.52				0.5984	0.0824	0.0553
rs359243	IX Diseases of the circulatory system (I9_)	Cardiomyopathy	0.0207	0.0125893	1.9	I9_CARDMYO	38784	1376764	0.237	0.639797	-0.00212	0.902	0.6076	0.0106	0.767	0.90212	0.0822	0.0261	0.5984	0.0228	0.0305	0.6968	0.0625	0.157
rs359243	X Diseases of the respiratory system (J10_)	Pulmonary oedema	0.0623	0.0131826	1.88	J10_PULMOEDEMA	4138	1465643	0.217	0.63934	0.046	0.437	0.6076	-0.044	0.46	0.90234	0.105	0.342	0.5984	0.0956	0.00347
rs359243	XIII Diseases of the musculoskeletal system and connective tissue (M13_)	Sciatica+with lumbago	0.0157	0.0134896	1.87	M13_SCIATICA	65925	1234940	0.196	0.638189	0.0265	0.00551	0.606436	0.0307	0.144	0.90223	-0.0459	0.193	0.598	0.00763	0.456	0.6963	-0.00698	0.815
rs359243	I Certain infectious and parasitic diseases (AB1_)	Enterocolitis due to Clostridium difficile	0.0346	0.0165959	1.78	C_DIFFICILE_ENTEROCOLITIS	11418	1475514	0.474	0.639384	0.0276	0.226	0.607485	0.0093	0.819	0.90233	-0.0649	0.468	0.5984	0.0538	0.0129
rs359243	XII Diseases of the skin and subcutaneous tissue (L12_)	Psoriasis	0.0179	0.0186209	1.73	L12_PSORIASIS	43031	1494431	0.958	0.639369	0.0145	0.276	0.607614	0.0148	0.306	0.90241	-0.0149	0.824	0.5984	0.0248	0.0528	0.6967	0.016	0.706
rs359243	VIII Diseases of the ear and mastoid process (H8_)	Conductive hearing loss, unspecified	0.034	0.0186209	1.73	H8_HL_CON_NAS	11882	1463191	0.562	0.639545	0.0437	0.0938	0.6076	0.0519	0.418	0.90228	0.151	0.0904	0.5984	0.0274	0.154	0.6964	-0.0247	0.688
rs359243	XI Diseases of the digestive system (K11_)	Temporomandibular joint disorders	0.0292	0.0204174	1.69	TEMPOROMANDIB	16115	1279070	0.893	0.636307	0.0328	0.0536	0.6076	0.0303	0.728	0.90251	0.0705	0.317	0.5984	0.0152	0.475	0.6966	0.0584	0.285
rs359243	II Neoplasms, from cancer register (ICD-O-3)	Malignant neoplasm of renal pelvis, excluding all cancers (controls excluding all cancers)	0.0871	0.0204174	1.69	C3_RENAL_PELVIS_EXALLC	1622	834934	0.453	0.64026	0.0385	0.607							0.5984	0.103	0.0172
rs359243	V Mental and behavioural disorders (F5_)	Disorder of the sleep-wake schedule	0.0836	0.020893	1.68	F5_SLEEPWAKE	1729	945590	0.75	0.639253	0.0688	0.243							0.5984	0.0926	0.0436
rs359243	IX Diseases of the circulatory system (I9_)	Hypertensive Heart Disease	0.0178	0.0218776	1.66	I9_HYPTENSHD	49895	1193185	0.519	0.639891	0.0263	0.0741	0.606743	-0.0168	0.748	0.90232	0.0194	0.563	0.5983	0.0111	0.27	0.6966	0.0696	0.0565
rs359243	VII Diseases of the eye and adnexa (H7_)	Visual impairment including blindness (binocular or monocular)	0.0216	0.0251189	1.6	H7_BLINDANDVISIMPAIRMENT	30529	1462609	0.0492	0.639279	-0.00565	0.847	0.6076	0.0811	0.0534	0.9022	-0.0159	0.7	0.5984	0.0317	0.00527	0.6965	-0.0658	0.0912
rs359243	XIII Diseases of the musculoskeletal system and connective tissue (M13_)	Myalgia	0.017	0.025704	1.59	M13_MYALGIA	50758	1330191	0.346	0.638549	0.0208	0.156	0.6076	-0.00958	0.839	0.90208	-0.00499	0.877	0.5982	0.0124	0.214	0.6964	0.0721	0.0157
rs359243	IX Diseases of the circulatory system (I9_)	Abdominal aortic aneurysm (AAA)	0.022	0.0263027	1.58	I9_ABAORTANEUR	24557	1474384	0.315	0.639337	0.00708	0.756	0.6076	-0.00299	0.942	0.90227	-0.0686	0.32	0.5983	0.0279	0.0177	0.6966	0.119	0.0853
rs359243	VIII Diseases of the ear and mastoid process (H8_)	Suppurative and unspecified otitis media	0.0184	0.0269153	1.57	H8_MED_SUPP	36760	1464261	0.317	0.639388	0.0128	0.237	0.6076	-0.0481	0.314	0.90259	-0.0344	0.542	0.5981	0.0361	0.0129	0.6962	0.0362	0.428
rs359243	XIII Diseases of the musculoskeletal system and connective tissue (M13_)	Ganglion	0.0214	0.0288403	1.54	M13_GANGLION	26070	1249130	0.382	0.638617	0.0225	0.132	0.606387	0.0403	0.0844	0.90234	-0.0797	0.162	0.5982	0.016	0.344	0.6964	0.0487	0.354
rs359243	XI Diseases of the digestive system (K11_)	Hernia	0.00793	0.0288403	1.54	K11_HERNIA	223046	1282152	0.832	0.639378	0.00341	0.58	0.6075	0.00624	0.368	0.90227	0.0123	0.643	0.5982	0.0137	0.0291	0.6969	0.00904	0.693
rs359243	Comorbidities of COPD	Cardiac arrhythmias	0.0078	0.0301995	1.52	CARDIAC_ARRHYTM	327465	955094	0.699	0.639541	0.00559	0.388	0.607063	-0.000458	0.954	0.90213	0.0199	0.327	0.5982	0.0123	0.027	0.6962	0.0102	0.592
rs359243	IX Diseases of the circulatory system (I9_)	Right bundle-branch block	0.0281	0.0323594	1.49	I9_RBBB	14143	1290989	0.443	0.639832	0.03	0.458	0.60779	0.0186	0.393	0.90227	0.168	0.0583	0.5983	0.0285	0.122
rs359243	VII Diseases of the eye and adnexa (H7_)	Separation of retinal layers (serosa)	0.0528	0.0331131	1.48	H7_RETINASEPAR	4013	1429963	0.0295	0.639398	0.0216	0.575	0.607646	-0.00173	0.985	0.90235	-0.238	0.0605	0.5983	0.112	0.00188
rs359243	VIII Diseases of the ear and mastoid process (H8_)	Diseases of external ear	0.0227	0.0338844	1.47	H8_EXTERNAL	20101	1468563	0.839	0.639378	0.0263	0.0321	0.6076	0.00783	0.854	0.90225	-0.0667	0.568	0.5984	0.0166	0.532
rs359243	XII Diseases of the skin and subcutaneous tissue (L12_)	Hidradenitis suppurativa	-0.0561	0.0354813	1.45	L12_HIDRADENITISSUP	3941	1435603	0.703	0.639689	-0.0547	0.174	0.607629	-0.0947	0.327	0.90234	-0.142	0.116	0.5984	-0.0315	0.454
rs359243	IX Diseases of the circulatory system (I9_)	Other peripheral vascular diseases	0.0302	0.0363078	1.44	I9_OTHPER	11415	1449607	0.182	0.63945	0.0594	0.0249	0.6076	0.00534	0.806	0.90228	-0.116	0.281	0.5984	0.0507	0.0838
rs359243	II Neoplasms from hospital discharges (CD2_)	Benign neoplasm of colon, rectum, anus and anal canal	0.00885	0.0398107	1.4	CD2_BENIGN_COLORECANI	214159	1260051	0.57	0.639378	0.00727	0.425	0.6076	0.0069	0.562	0.90212	0.0431	0.0375	0.5985	0.00783	0.177	0.6973	0.0024	0.902
rs359243	XI Diseases of the digestive system (K11_)	Irritable bowel syndrome	0.0135	0.040738	1.39	K11_IBS	57023	1270960	0.397	0.639125	0.0206	0.116	0.607102	0.0178	0.0723	0.90223	0.0707	0.179	0.5984	-0.00598	0.646	0.6965	0.0303	0.465
rs359243	VII Diseases of the eye and adnexa (H7_)	Other disorders of eyelid	0.0126	0.0457088	1.34	H7_EYELIDDIS	66153	1421235	0.225	0.639123	0.00116	0.914	0.6075	0.0289	0.107	0.90213	-0.0411	0.344	0.5982	0.0214	0.0182	0.6966	-0.0257	0.451
rs359243	VII Diseases of the eye and adnexa (H7_)	Primary angle-closure glaucoma	0.029	0.0501187	1.3	H7_GLAUCCLOSEPRIM	12774	1492462	0.419	0.63933	0.0796	0.0338	0.6075	0.019	0.694	0.90223	0.0779	0.228	0.5985	0.021	0.26	0.6964	-0.0334	0.544
rs149109767	XI Diseases of the digestive system (K11_)	Cholelithiasis	0.073	9.33254e-12	11.03	K11_CHOLELITH	99696	1416338	0.0274	0.0683756	0.0909	1.31e-11	0.0744544	0.0418	0.0184
rs149109767	Diabetes endpoints	Type 2 diabetes, definitions combined	0.0571	1.54882e-09	8.81	T2D	338932	1167591	0.292	0.0683654	0.0502	1.19e-05	0.0744589	0.0716	1.8e-05
rs149109767	IV Endocrine, nutritional and metabolic diseases (E4_)	Obesity	0.0727	3.63078e-08	7.44	E4_OBESITY	293801	1204307	0.404	0.0684123	0.065	5.91e-05	0.07429	0.0883	0.000113
rs149109767	X Diseases of the respiratory system (J10_)	Asthma (more control exclusions)	0.0542	1.47911e-07	6.83	J10_ASTHMA_EXMORE	144619	1193437	0.469	0.0679868	0.0485	0.00018	0.07407	0.064	0.000171
rs149109767	XIII Diseases of the musculoskeletal system and connective tissue (M13_)	Pain in limb	0.0617	1.31826e-06	5.88	M13_LIMBPAIN	237010	1103867	0.397	0.0684172	0.057	4.29e-05	0.07439	0.0864	0.00659
rs149109767	IX Diseases of the circulatory system (I9_)	Ischaemic heart disease, wide definition	0.0399	3.46737e-05	4.46	I9_IHD	302049	1199500	0.479	0.0684171	0.0451	0.000195	0.07438	0.0309	0.0528
rs149109767	IX Diseases of the circulatory system (I9_)	Coronary atherosclerosis	0.0382	0.000112202	3.95	I9_CORATHER	196564	1298646	0.498	0.0683322	0.0445	0.0011	0.0745346	0.0311	0.0298
rs149109767	XIII Diseases of the musculoskeletal system and connective tissue (M13_)	Dorsalgia	0.0361	0.000223872	3.65	M13_DORSALGIA	423010	998455	0.00101	0.0684151	0.0196	0.0747	0.07422	0.0989	4.04e-06
rs149109767	XIV Diseases of the genitourinary system (N14_)	Acute renal failure	0.0623	0.000295121	3.53	N14_ACUTERENFAIL	90152	1394880	0.386	0.0684201	0.084	0.00565	0.074504	0.052	0.0129
rs149109767	X Diseases of the respiratory system (J10_)	Bacterial pneumoniae	0.0549	0.00074131	3.13	J10_PNEUMOBACT	46712	1417148	0.846	0.0682937	0.057	0.0037	0.07435	0.0502	0.0828
rs149109767	IV Endocrine, nutritional and metabolic diseases (E4_)	Volume depletion	0.104	0.00104713	2.98	E4_VOLUME	40481	1377784	0.752	0.068016	0.0929	0.0469	0.07437	0.113	0.00861
rs149109767	XIII Diseases of the musculoskeletal system and connective tissue (M13_)	Spinal stenosis	0.0513	0.00141254	2.85	M13_SPINSTENOSIS	95507	1213449	0.732	0.0684566	0.0479	0.0108	0.0740572	0.0603	0.0503
rs149109767	X Diseases of the respiratory system (J10_)	All pneumoniae	0.0323	0.00144544	2.84	J10_PNEUMONIA	151723	1360172	0.191	0.0684171	0.0261	0.0196	0.07435	0.0607	0.0114
rs149109767	IV Endocrine, nutritional and metabolic diseases (E4_)	Hypothyroidism, strict autoimmune	0.0349	0.00144544	2.84	E4_HYTHY_AI_STRICT	155096	1277656	0.246	0.0684697	0.0257	0.0569	0.074402	0.0525	0.00508
rs149109767	XI Diseases of the digestive system (K11_)	Ulcer of oesophagus	0.0936	0.00204174	2.69	K11_OESULC	11290	1246966	0.996	0.0683075	0.0938	0.0901	0.07428	0.0935	0.00999
rs149109767	VI Diseases of the nervous system (G6_)	Sleep apnoea	0.0363	0.00245471	2.61	G6_SLEEPAPNO	282098	1236729	0.359	0.0684415	0.0326	0.0103	0.07443	0.0686	0.0645
rs149109767	IV Endocrine, nutritional and metabolic diseases (E4_)	Pure hypercholesterolaemia	0.0291	0.0025704	2.59	E4_HYPERCHOL	191901	1239391	0.101	0.0682078	0.0472	0.00129	0.074448	0.0153	0.234
rs149109767	XI Diseases of the digestive system (K11_)	Irritable bowel syndrome	0.0434	0.00323594	2.49	K11_IBS	57023	1270960	0.0501	0.0681785	0.0814	0.000827	0.0744674	0.0215	0.246
rs149109767	II Neoplasms from hospital discharges (CD2_)	Hodgkin lymphoma, hilmo (controls excluding all cancers)	0.206	0.00354813	2.45	CD2_HODGKIN_LYMPHOMA_EXALLC	2529	1159394	0.947	0.0682451	0.203	0.0196	0.0749613	0.213	0.0796
rs149109767	X Diseases of the respiratory system (J10_)	Unspecified acute lower respiratory infection	0.0604	0.0040738	2.39	J10_ACUTELOWERNAS	23824	1438057	0.777	0.0681947	0.0684	0.0535	0.07438	0.056	0.0321
rs149109767	XI Diseases of the digestive system (K11_)	Acute pancreatitis	0.0757	0.00467735	2.33	K11_ACUTPANC	22643	1468789	0.225	0.0678101	0.0932	0.00216	0.07449	0.0155	0.784
rs149109767	II Neoplasms from hospital discharges (CD2_)	Benign neoplasm of colon, rectum, anus and anal canal	0.0379	0.00562341	2.25	CD2_BENIGN_COLORECANI	214159	1260051	0.179	0.0684171	0.0236	0.173	0.07435	0.0615	0.00574
rs149109767	IV Endocrine, nutritional and metabolic diseases (E4_)	Disorders of lipoprotein metabolism and other lipidaemias	0.0267	0.00588844	2.23	E4_LIPOPROT	560638	934099	0.146	0.068277	0.0389	0.00243	0.0745	0.0106	0.474
rs149109767	IX Diseases of the circulatory system (I9_)	Angina pectoris	0.0338	0.00630957	2.2	I9_ANGINA	114520	1341912	0.367	0.0682613	0.0424	0.00663	0.07438	0.0192	0.347
rs149109767	X Diseases of the respiratory system (J10_)	Nasal polyp	0.0702	0.00645654	2.19	J10_NASALPOLYP	17172	1341269	0.774	0.0684429	0.0652	0.0362	0.07438	0.0812	0.0771
rs149109767	VI Diseases of the nervous system (G6_)	Hemiplegia	0.117	0.0074131	2.13	G6_HEMIPLE	7570	1470351	0.36	0.0684235	0.159	0.0116	0.07443	0.0784	0.198
rs149109767	XIII Diseases of the musculoskeletal system and connective tissue (M13_)	Spondylosis	0.0328	0.00794328	2.1	M13_SPONDYLOSIS	145717	1156006	0.146	0.0683187	0.0136	0.45	0.0742029	0.0496	0.00342
rs149109767	Comorbidities of Interstitial lung disease endpoints	Spondyloarthritis	0.0709	0.00891251	2.05	SPONDYLOARTHRITIS	21733	1432467	0.0379	0.0683052	0.0394	0.206	0.07417	0.172	0.002
rs149109767	XI Diseases of the digestive system (K11_)	Diaphragmatic hernia	0.0342	0.00977237	2.01	K11_DIAHER	74442	1364047	0.586	0.0684277	0.0241	0.293	0.07433	0.0394	0.0156
rs149109767	X Diseases of the respiratory system (J10_)	Chronic sinusitis	0.0462	0.00977237	2.01	J10_CHRONSINUSITIS	78191	1266513	0.43	0.0684875	0.0399	0.0417	0.0744904	0.0779	0.0764
rs149109767	IX Diseases of the circulatory system (I9_)	Hypertension, Pulmonary Arterial	0.216	0.0107152	1.97	I9_HYPTENSPUL	3302	1205457	0.228	0.0682363	0.0499	0.758	0.0745136	0.279	0.00501
rs149109767	X Diseases of the respiratory system (J10_)	Emphysema	0.0818	0.0112202	1.95	J10_EMPHYSEMA	21156	1317398	0.289	0.0679718	0.0353	0.517	0.0740917	0.107	0.00761
rs149109767	XI Diseases of the digestive system (K11_)	Recurring oral aphthae	0.147	0.0125893	1.9	K11_APHTA_RECUR	3986	1363603	0.644	0.0684171	0.163	0.0181	0.07448	0.103	0.359
rs149109767	XI Diseases of the digestive system (K11_)	Ventral hernia	0.0584	0.0128825	1.89	K11_VENTHER	26964	1450754	0.523	0.0684829	0.0681	0.015	0.07447	0.0352	0.413
rs149109767	Neurological endpoints	Sleep disorders (combined)	0.0272	0.0134896	1.87	SLEEP	249186	1211093	0.802	0.0684378	0.026	0.0294	0.0744947	0.0337	0.23
rs149109767	XIV Diseases of the genitourinary system (N14_)	Renal failure	0.032	0.0134896	1.87	N14_RENFAIL	179410	1332088	0.54	0.0684171	0.0222	0.281	0.0744885	0.0384	0.0209
rs149109767	II Neoplasms from hospital discharges (CD2_)	Benign neoplasm: Pituitary gland, craniopharyngeal duct	0.143	0.0141254	1.85	CD2_BENIGN_PITUITARY_CRANIPHAR	5283	1493713	0.688	0.0684171	0.132	0.0401	0.07447	0.193	0.159
rs149109767	XII Diseases of the skin and subcutaneous tissue (L12_)	Decubitus ulcer and pressure area	0.113	0.0147911	1.83	L12_DECUBITANSULCERANDPRESSURE	15340	1492804	0.155	0.0684145	0.0566	0.354	0.07444	0.19	0.00766
rs149109767	VI Diseases of the nervous system (G6_)	Disorders of brain, other and unspecified	0.212	0.0154882	1.81	G6_DISBROTHUNS	4270	1434823	0.214	0.0684263	0.335	0.0113	0.07443	0.116	0.32
rs149109767	XIII Diseases of the musculoskeletal system and connective tissue (M13_)	Pain in joint	0.0327	0.0162181	1.79	JOINTPAIN	444520	837019	0.0259	0.0679709	0.016	0.305	0.07436	0.0878	0.00187
rs149109767	XXI Factors influencing health status and contact with health services (Z21_)	Kidney transplant status	-0.137	0.0169824	1.77	Z21_KIDNEY_TRANSPLANT_STATUS	4474	1490589	0.923	0.0683628	-0.14	0.0333	0.0744632	-0.127	0.281
rs149109767	XIII Diseases of the musculoskeletal system and connective tissue (M13_)	Other hammer toe(s) (acquired)	-0.0694	0.018197	1.74	M13_HAMMERTOE	38806	1300290	0.731	0.0682444	-0.0754	0.0277	0.07453	-0.0525	0.358
rs149109767	X Diseases of the respiratory system (J10_)	Acute sinusitis	0.0293	0.0234423	1.63	J10_SINUSITIS	86773	1283244	0.204	0.0680931	0.044	0.0112	0.0744897	0.011	0.57
rs149109767	XII Diseases of the skin and subcutaneous tissue (L12_)	Pilonidal cyst	0.0942	0.0269153	1.57	L12_PILONIDALCYST	5869	1333320	0.149	0.0683382	0.0678	0.142	0.07434	0.237	0.0279
rs149109767	III Diseases of the blood and blood-forming organs and certain disorders involving the immune mechanism (D3_)	Secondary thrombocytopenia	-0.269	0.0301995	1.52	D3_SCNDTHROMBOCYTOPENIA	2912	1361368	0.211	0.0684141	-0.185	0.188	0.0745	-0.556	0.033
rs149109767	IX Diseases of the circulatory system (I9_)	Secondary right heart disease	0.128	0.0323594	1.49	I9_SECONDRIGHT	18289	1496683	0.704	0.0683301	0.111	0.132	0.07443	0.159	0.117
rs149109767	IV Endocrine, nutritional and metabolic diseases (E4_)	Hypo-osmolality and hyponatraemia	0.0608	0.0323594	1.49	E4_HYPOOSMNAT	32482	1413090	0.926	0.0680298	0.0625	0.0663	0.07437	0.0568	0.268
rs149109767	VII Diseases of the eye and adnexa (H7_)	Visual impairment including blindness (binocular or monocular)	0.0967	0.0331131	1.48	H7_BLINDANDVISIMPAIRMENT	30529	1462609	0.264	0.0684737	0.133	0.0172	0.07446	0.0251	0.749
rs149109767	XI Diseases of the digestive system (K11_)	Hernia	0.0183	0.0346737	1.46	K11_HERNIA	223046	1282152	0.422	0.0684171	0.012	0.304	0.07433	0.0261	0.0445
rs149109767	III Diseases of the blood and blood-forming organs and certain disorders involving the immune mechanism (D3_)	Diseases of spleen	0.163	0.0380189	1.42	D3_SPLEENDISEASE	2859	1356953	0.362	0.068337	0.242	0.038	0.0745	0.0979	0.358
rs149109767	XI Diseases of the digestive system (K11_)	Chronic pancreatitis	0.0774	0.0389045	1.41	K11_CHRONPANC	10222	1397557	0.814	0.0677523	0.0813	0.048	0.0742831	0.0577	0.528
rs149109767	XI Diseases of the digestive system (K11_)	Cholecystitis	0.0548	0.0389045	1.41	K11_CHOLECYST	20217	1440251	0.138	0.067787	0.0936	0.012	0.0742915	0.0146	0.701
rs149109767	VIII Diseases of the ear and mastoid process (H8_)	Other disorders of ear	0.0242	0.0389045	1.41	H8_OTHEREAR	353205	1132457	0.823	0.0684171	0.0233	0.0608	0.07446	0.0317	0.371
rs149109767	II Neoplasms, from cancer register (ICD-O-3)	Malignant neoplasm of skin, excluding all cancers (controls excluding all cancers)	-0.0242	0.0389045	1.41	C3_SKIN_EXALLC	155902	1179554	0.049	0.068221	0.000253	0.988	0.0747003	-0.0459	0.00428
rs149109767	XIV Diseases of the genitourinary system (N14_)	Glomerular diseases	0.0603	0.040738	1.39	N14_GLOMERULAR	18933	1506722	0.0559	0.0684171	0.0322	0.328	0.07436	0.174	0.00877
rs149109767	VII Diseases of the eye and adnexa (H7_)	Hereditary corneal dystrophies	-0.136	0.040738	1.39	H7_KERATOCONUS	8396	1452688	0.935	0.0684114	-0.14	0.1	0.0745198	-0.129	0.223
rs149109767	Interstitial lung disease endpoints	Gastro-oesophageal reflux disease	0.0232	0.042658	1.37	K11_REFLUX	306252	1130488	0.972	0.0684367	0.0235	0.129	0.07428	0.0227	0.179
rs149109767	IX Diseases of the circulatory system (I9_)	Unstable angina pectoris	0.0382	0.0467735	1.33	I9_UAP	45564	1424540	0.85	0.0683106	0.0357	0.125	0.0744879	0.0434	0.199
rs149109767	IX Diseases of the circulatory system (I9_)	Pulmonary embolism	0.0425	0.0467735	1.33	I9_PULMEMB	32876	1508902	0.682	0.0683997	0.048	0.0575	0.07443	0.0285	0.48
rs149109767	IV Endocrine, nutritional and metabolic diseases (E4_)	Hyperkalaemia	0.0936	0.0489779	1.31	E4_HYPERKALAEMIA	27940	1410728	0.128	0.0679778	0.0302	0.633	0.07437	0.176	0.0146
rs149109767	III Diseases of the blood and blood-forming organs and certain disorders involving the immune mechanism (D3_)	Sarcoidosis	0.067	0.0489779	1.31	D3_SARCOIDOSIS	10118	1486648	0.879	0.0684272	0.0696	0.0693	0.0744969	0.057	0.441
rs9862795	Diabetes endpoints	Type 2 diabetes, definitions combined	0.028	1.44544e-20	19.84	T2D	338932	1167591	0.16	0.399058	0.0273	4.62e-06	0.529786	0.0436	7.92e-07	0.6479	0.019	0.059	0.5272	0.0283	3.22e-11	0.4088	0.0022	0.89
rs9862795	XI Diseases of the digestive system (K11_)	Inflammatory bowel disease, strict (require KELA)	-0.0665	1.99526e-14	13.7	K11_IBD_STRICT	27713	1516696	0.0247	0.399129	-0.0925	5.02e-11	0.529858	-0.0357	0.0379	0.6476	0.0221	0.603	0.5271	-0.0705	8.16e-06	0.4088	-0.0908	0.15
rs9862795	IX Diseases of the circulatory system (I9_)	Hypertension	0.0231	3.23594e-14	13.49	I9_HYPTENS	700642	819430	0.179	0.399123	0.0143	0.00532	0.5287	0.025	3.51e-05	0.6478	0.0206	0.122	0.527	0.0326	2.16e-09	0.4089	0.0158	0.388
rs9862795	IV Endocrine, nutritional and metabolic diseases (E4_)	Obesity	0.0235	5.88844e-13	12.23	E4_OBESITY	293801	1204307	3.2e-05	0.399122	0.0213	0.0122	0.5292	0.0721	1.42e-09	0.6479	0.0002	0.98	0.5268	0.0254	7.52e-09	0.409	0.0184	0.211
rs9862795	IX Diseases of the circulatory system (I9_)	Hypertension, essential	0.0221	8.51138e-13	12.07	I9_HYPTENSESS	675622	821568	0.137	0.399004	0.012	0.0258	0.5287	0.0243	5.91e-05	0.6478	0.0204	0.122	0.5271	0.0315	4.85e-09	0.4091	0.0119	0.518
rs9862795	XI Diseases of the digestive system (K11_)	Ulcerative colitis (strict definition, require KELA, min 2 HDR)	-0.0796	2.0893e-12	11.68	K11_UC_STRICT2	16365	1478510	0.00999	0.399183	-0.104	1.78e-09	0.529908	-0.00879	0.736	0.6475	-0.0198	0.707	0.5271	-0.0962	8.3e-07
rs9862795	XIII Diseases of the musculoskeletal system and connective tissue (M13_)	Dorsalgia	0.0215	1.58489e-11	10.8	M13_DORSALGIA	423010	998455	0.41	0.399133	0.0204	0.000309	0.5296	0.0244	0.0291	0.6473	0.00602	0.543	0.5269	0.0237	4.95e-07	0.4101	0.0391	0.0147
rs9862795	XIII Diseases of the musculoskeletal system and connective tissue (M13_)	Spondylosis	0.0277	2.34423e-11	10.63	M13_SPONDYLOSIS	145717	1156006	0.00693	0.398714	0.0296	0.00139	0.52925	0.0372	3.04e-05	0.6479	-0.00399	0.738	0.5268	0.0261	4.7e-05	0.4074	0.0759	0.00014
rs9862795	II Neoplasms, from cancer register (ICD-O-3)	Malignant neoplasm of skin, excluding all cancers (controls excluding all cancers)	-0.021	1.54882e-10	9.81	C3_SKIN_EXALLC	155902	1179554	0.147	0.398787	-0.0359	4.67e-05	0.530201	-0.0272	0.00101	0.6477	0.0495	0.323	0.5272	-0.0169	1.98e-05	0.4086	-0.0421	0.277
rs9862795	XIII Diseases of the musculoskeletal system and connective tissue (M13_)	Spinal stenosis	0.0294	2.69153e-09	8.57	M13_SPINSTENOSIS	95507	1213449	0.304	0.398736	0.0352	0.000264	0.528684	0.0233	0.144	0.6481	0.00924	0.528	0.5268	0.029	3.78e-05	0.4078	0.069	0.00651
rs9862795	XIII Diseases of the musculoskeletal system and connective tissue (M13_)	Pain in joint	0.0203	3.54813e-08	7.45	JOINTPAIN	444520	837019	0.000617	0.39807	0.0288	0.000291	0.5296	0.0518	0.000429	0.6476	-0.0129	0.279	0.5269	0.0161	0.000879	0.4095	0.06	0.000492
rs9862795	X Diseases of the respiratory system (J10_)	Asthma (more control exclusions)	0.0229	7.4131e-08	7.13	J10_ASTHMA_EXMORE	144619	1193437	0.412	0.398924	0.0258	0.000112	0.5293	0.0302	0.000656	0.6475	0.0216	0.15	0.527	0.00955	0.257	0.4086	0.0403	0.0818
rs9862795	XIII Diseases of the musculoskeletal system and connective tissue (M13_)	Sciatica+with lumbago	0.0294	6.16595e-07	6.21	M13_SCIATICA	65925	1234940	0.0387	0.398838	0.0311	0.00083	0.528784	0.0645	0.00163	0.648	0.0029	0.876	0.5265	0.0202	0.0362	0.4071	0.0884	0.00212
rs9862795	VII Diseases of the eye and adnexa (H7_)	Amblyopia ex anopsia	0.0715	1.09648e-06	5.96	H7_AMBLYANOPSIA	9829	1460072	0.622	0.39916	0.0632	0.0846	0.5298	0.0882	0.0859	0.6476	0.0153	0.746	0.5269	0.0796	1.01e-05
rs9862795	VII Diseases of the eye and adnexa (H7_)	Senile cataract	0.0172	1.14815e-06	5.94	H7_CATARACTSENILE	367297	1094066	0.811	0.399114	0.0139	0.0381	0.5299	0.00636	0.635	0.6476	0.0163	0.141	0.5267	0.0198	6.36e-05	0.4073	0.0289	0.111
rs9862795	IX Diseases of the circulatory system (I9_)	Cardiomyopathy	0.0352	2.45471e-06	5.61	I9_CARDMYO	38784	1376764	0.135	0.400333	0.0185	0.274	0.53	-0.0104	0.765	0.6475	0.042	0.0256	0.527	0.0379	0.00014	0.409	0.117	0.00369
rs9862795	X Diseases of the respiratory system (J10_)	Acute sinusitis	0.0238	4.16869e-06	5.38	J10_SINUSITIS	86773	1283244	0.759	0.398582	0.0259	0.00354	0.529625	0.0239	0.0177	0.6476	0.0381	0.0301	0.5266	0.0151	0.119	0.4077	0.0426	0.18
rs9862795	Interstitial lung disease endpoints	Gastro-oesophageal reflux disease	0.0164	5.12861e-06	5.29	K11_REFLUX	306252	1130488	0.00904	0.399193	-0.00524	0.513	0.5289	0.0358	4.65e-05	0.648	0.0187	0.0455	0.5268	0.016	0.0032	0.4083	0.0347	0.0324
rs9862795	IX Diseases of the circulatory system (I9_)	Ischaemic heart disease, wide definition	0.0153	8.70964e-06	5.06	I9_IHD	302049	1199500	0.188	0.399129	0.00533	0.395	0.5294	0.0208	0.0122	0.6477	0.0134	0.25	0.5269	0.0222	3.02e-05	0.4081	-0.00896	0.655
rs9862795	XI Diseases of the digestive system (K11_)	Cholelithiasis	0.021	1.58489e-05	4.8	K11_CHOLELITH	99696	1416338	0.524	0.399107	0.0198	0.00515	0.529709	0.0133	0.151	0.6474	0.00491	0.848	0.527	0.035	0.00144	0.409	0.043	0.181
rs9862795	IV Endocrine, nutritional and metabolic diseases (E4_)	Disorders of lipoprotein metabolism and other lipidaemias	0.0148	2.5704e-05	4.59	E4_LIPOPROT	560638	934099	0.0106	0.399032	-0.000219	0.974	0.5295	0.0138	0.0722	0.6474	0.0211	0.0455	0.5267	0.0278	1.66e-06	0.409	-0.0149	0.412
rs9862795	VIII Diseases of the ear and mastoid process (H8_)	Sensorineural hearing loss	0.0148	4.2658e-05	4.37	H8_HL_SEN_NAS	275957	1150993	0.509	0.399173	0.013	0.084	0.529358	0.00529	0.88	0.6476	0.0003	0.978	0.5267	0.0169	0.000291	0.4087	0.0326	0.0485
rs9862795	II Neoplasms, from cancer register (ICD-O-3)	Other malignant neoplasms of skin (=non-melanoma skin cancer), excluding all cancers (controls excluding all cancers)	-0.0134	5.24807e-05	4.28	C3_OTHER_SKIN_EXALLC	113630	1317835	0.101	0.39895	-0.035	0.00026	0.5302	-0.0191	0.125	0.6477	0.0588	0.306	0.5274	-0.00995	0.00734	0.4086	-0.0188	0.663
rs9862795	VIII Diseases of the ear and mastoid process (H8_)	Other disorders of ear	0.0133	6.76083e-05	4.17	H8_OTHEREAR	353205	1132457	0.145	0.399129	0.00684	0.284	0.5298	0.035	0.0571	0.6476	-0.00598	0.581	0.5269	0.0182	5.39e-05	0.4094	0.0178	0.248
rs9862795	XII Diseases of the skin and subcutaneous tissue (L12_)	Seborrhoeic keratosis	-0.0134	9.12011e-05	4.04	L12_SEBORRKERAT	133786	1271498	0.315	0.399152	-0.0226	0.145	0.529959	-0.0179	0.0441	0.6482	-0.0658	0.0155	0.5274	-0.0109	0.005	0.4083	-0.00995	0.719
rs9862795	IX Diseases of the circulatory system (I9_)	Heart failure, strict	0.0173	0.000109648	3.96	I9_HEARTFAIL	131378	1345190	0.242	0.399129	0.00316	0.705	0.530241	0.0264	0.0286	0.6476	0.0269	0.0547	0.5268	0.0194	0.00388	0.4092	0.049	0.0618
rs9862795	IX Diseases of the circulatory system (I9_)	Coronary atherosclerosis	0.0149	0.000138038	3.86	I9_CORATHER	196564	1298646	0.129	0.399097	0.00412	0.56	0.529901	0.0249	0.000837	0.6471	0.0025	0.876	0.5269	0.0213	0.00178	0.409	-0.0149	0.537
rs9862795	IX Diseases of the circulatory system (I9_)	Left bundle-branch block	0.0454	0.000288403	3.54	I9_LBBB	13633	1296045	0.15	0.400373	0.0436	0.117	0.530008	0.0748	0.000312	0.6476	-0.0411	0.423	0.527	0.0314	0.125
rs9862795	XIV Diseases of the genitourinary system (N14_)	Renal failure	0.015	0.000301995	3.52	N14_RENFAIL	179410	1332088	0.299	0.399129	0.00704	0.509	0.529908	0.021	0.0149	0.6482	0.0195	0.0789	0.527	0.00944	0.134	0.4085	0.0472	0.0125
rs9862795	XIII Diseases of the musculoskeletal system and connective tissue (M13_)	Spondylolisthesis/Spondylolysis	0.0383	0.000371535	3.43	M13_SPONDYLOLISTHESIS	18196	1288631	0.0714	0.398724	0.0622	0.000141	0.528655	0.0453	0.0698	0.6474	0.0691	0.11	0.527	-0.00995	0.619	0.4083	0.0536	0.396
rs9862795	IX Diseases of the circulatory system (I9_)	Varicose veins	0.0192	0.00047863	3.32	I9_VARICVE	79106	1412575	0.093	0.399179	0.0189	0.0202	0.529719	0.038	0.000218	0.6476	-0.0218	0.457	0.5271	0.00441	0.72	0.4091	-0.0266	0.524
rs9862795	X Diseases of the respiratory system (J10_)	Nasal polyp	0.038	0.000660693	3.18	J10_NASALPOLYP	17172	1341269	0.834	0.398283	0.039	0.0145	0.5297	0.039	0.103	0.6477	-0.002	0.965	0.527	0.0449	0.0503
rs9862795	VII Diseases of the eye and adnexa (H7_)	Hereditary corneal dystrophies	0.052	0.000831764	3.08	H7_KERATOCONUS	8396	1452688	0.0954	0.399116	0.0942	0.0336	0.530046	-0.0749	0.174	0.6477	0.0518	0.39	0.5269	0.0588	0.00126
rs9862795	IX Diseases of the circulatory system (I9_)	Myocardial infarction, strict	0.0172	0.000977237	3.01	I9_MI_STRICT	95788	1340979	0.334	0.399398	0.00453	0.629	0.529555	0.0342	0.00653	0.6475	0.00844	0.643	0.5271	0.0223	0.00588	0.4084	0.0001	0.998
rs9862795	XIII Diseases of the musculoskeletal system and connective tissue (M13_)	Rheumatism, unspecified	0.051	0.00109648	2.96	M13_RHEUMATISM	8833	1200396	0.304	0.398062	0.0472	0.0133	0.5294	0.111	0.012				0.527	0.0269	0.437
rs9862795	XI Diseases of the digestive system (K11_)	Ulcer of oesophagus	0.0442	0.00123027	2.91	K11_OESULC	11290	1246966	0.173	0.399162	-8.34e-05	0.998	0.5289	0.0519	0.00595				0.527	0.0704	0.0116
rs9862795	II Neoplasms, from cancer register (ICD-O-3)	Malignant neoplasm of colon, excluding all cancers (controls excluding all cancers)	-0.0287	0.00186209	2.73	C3_COLON_EXALLC	26090	1319508	0.963	0.399592	-0.022	0.194	0.530272	-0.0268	0.141	0.6476	-0.0459	0.18	0.527	-0.0305	0.0522	0.4091	-0.0516	0.351
rs9862795	XIII Diseases of the musculoskeletal system and connective tissue (M13_)	Calcific tendinitis of shoulder	0.0447	0.00371535	2.43	M13_CALCIFICTEND	8992	1256803	0.0912	0.397995	0.0708	0.0193	0.52824	0.0649	0.302	0.648	-0.0583	0.219	0.5268	0.0623	0.00433	0.4087	-0.0276	0.608
rs9862795	XIII Diseases of the musculoskeletal system and connective tissue (M13_)	Cervicalgia	0.0132	0.00416869	2.38	M13_CERVICALGIA	133419	1220963	0.213	0.398516	0.0257	0.091	0.5299	0.0377	0.21	0.6477	-0.00797	0.448	0.5268	0.0169	0.00398	0.4078	0.0143	0.398
rs9862795	XI Diseases of the digestive system (K11_)	Diaphragmatic hernia	0.0161	0.00416869	2.38	K11_DIAHER	74442	1364047	0.399	0.399276	0.00846	0.473	0.5294	0.0279	0.000995	0.6477	0.015	0.575	0.5271	0.0026	0.809	0.408	0.0293	0.461
rs9862795	XI Diseases of the digestive system (K11_)	Gastroduodenal ulcer	0.0191	0.0042658	2.37	K11_GASTRODUOULC	50296	1327103	0.259	0.399085	-0.00648	0.632	0.528878	0.0269	0.0248	0.6478	0.0346	0.117	0.5271	0.0234	0.0448	0.4082	0.0509	0.191
rs9862795	X Diseases of the respiratory system (J10_)	All influenza	0.03	0.00446684	2.35	J10_INFLUENZA	19666	1419437	0.0859	0.399508	0.0405	0.00301	0.5297	-0.0383	0.584	0.6476	-0.0573	0.108	0.5271	0.0442	0.0332	0.408	0.00672	0.909
rs9862795	VII Diseases of the eye and adnexa (H7_)	Other keratitis	0.029	0.0060256	2.22	H7_KERATITISOTH	19770	1485868	0.119	0.399112	0.0214	0.321	0.5299	0.0168	0.831	0.6475	-0.0296	0.266	0.527	0.0452	0.00211	0.4094	0.0713	0.0743
rs9862795	Neurological endpoints	Sleep disorders (combined)	0.00998	0.00645654	2.19	SLEEP	249186	1211093	0.044	0.399128	-0.00105	0.864	0.529937	0.0306	0.0364	0.6475	0.00451	0.658	0.5271	0.0141	0.0149	0.409	0.0406	0.00973
rs9862795	IX Diseases of the circulatory system (I9_)	Pulmonary embolism	0.0221	0.00707946	2.15	I9_PULMEMB	32876	1508902	0.802	0.399165	0.0247	0.0583	0.5298	0.00549	0.794	0.6476	0.0374	0.15	0.5269	0.0195	0.171	0.4089	0.0688	0.257
rs9862795	VII Diseases of the eye and adnexa (H7_)	Primary open-angle glaucoma, strict	-0.0196	0.0074131	2.13	H7_GLAUCOMA_POAG	50138	1466846	0.378	0.399099	-0.0104	0.473	0.52985	-0.0535	0.0446	0.6477	-0.0325	0.0229	0.5272	-0.00698	0.571	0.4089	-0.0383	0.245
rs9862795	XIII Diseases of the musculoskeletal system and connective tissue (M13_)	Hallux rigidus	0.0277	0.00758578	2.12	M13_HALLUXRIGIDUS	18520	1331010	0.0909	0.398075	0.0457	0.0178	0.5298	0.0424	0.209	0.6476	-0.0478	0.102	0.527	0.0323	0.0353	0.4087	0.054	0.356
rs9862795	XI Diseases of the digestive system (K11_)	Chronic pancreatitis	0.0379	0.00812831	2.09	K11_CHRONPANC	10222	1397557	0.715	0.398809	0.0429	0.0411	0.529545	0.0367	0.44	0.6477	-0.000999	0.979	0.5269	0.05	0.0578
rs9862795	II Neoplasms, from cancer register (ICD-O-3)	Malignant neoplasm of kidney, except renal pelvis, excluding all cancers (controls excluding all cancers)	0.0333	0.00812831	2.09	C3_KIDNEY_NOTRENALPELVIS_EXALLC	13596	1415047	0.304	0.399795	0.0289	0.218	0.53	-0.0277	0.482	0.6476	0.0116	0.753	0.5269	0.0586	0.00179	0.409	0.00411	0.945
rs9862795	II Neoplasms, from cancer register (ICD-O-3)	Malignant neoplasm of pancreas, excluding all cancers (controls excluding all cancers)	0.0487	0.00954993	2.02	C3_PANCREAS_EXALLC	5979	1234860	0.74	0.399831	0.0551	0.0352	0.53	0.0157	0.736				0.527	0.0553	0.0953
rs9862795	IV Endocrine, nutritional and metabolic diseases (E4_)	Hyperosmolality and hypernatraemia	-0.0658	0.00977237	2.01	E4_HYPEROSMHNAT	3234	1401637	0.696	0.39928	-0.00619	0.928	0.5298	-0.0448	0.528	0.6479	-0.0535	0.34	0.527	-0.0917	0.00921
rs9862795	II Neoplasms, from cancer register (ICD-O-3)	Malignant neoplasm of thyroid gland, excluding all cancers (controls excluding all cancers)	0.0496	0.01	2	C3_THYROID_GLAND_EXALLC	5690	1252916	0.475	0.399805	0.0333	0.223	0.5299	0.121	0.0778				0.527	0.0557	0.0607
rs9862795	VII Diseases of the eye and adnexa (H7_)	Corneal ulcer	0.038	0.0102329	1.99	H7_CORNULCER	9627	1338172	0.0604	0.399136	0.0223	0.174	0.53	0.179	0.0845				0.5269	0.1	0.00666
rs9862795	X Diseases of the respiratory system (J10_)	Chronic sinusitis	0.0142	0.0107152	1.97	J10_CHRONSINUSITIS	78191	1266513	0.561	0.398356	0.0184	0.0675	0.529443	0.0286	0.212	0.6468	-0.00698	0.649	0.5268	0.0138	0.0915	0.4083	0.0335	0.216
rs9862795	IX Diseases of the circulatory system (I9_)	Hypotension due to drugs	0.0634	0.0112202	1.95	HYPOTE_DRUGS	3415	1459415	0.367	0.399129	0.0208	0.759	0.5296	0.0739	0.359	0.6475	-0.0237	0.709	0.5271	0.0933	0.00354
rs9862795	X Diseases of the respiratory system (J10_)	Peritonsillar abscess	0.0279	0.011749	1.93	J10_PERITONSABSC	17497	1388466	0.87	0.398337	0.0377	0.00897	0.5297	0.014	0.643	0.6477	0.00451	0.909	0.5269	0.0146	0.602	0.4089	0.0292	0.616
rs9862795	VIII Diseases of the ear and mastoid process (H8_)	Tinnitus	0.0122	0.0120226	1.92	H8_TINNITUS	111584	1263735	0.593	0.399071	-0.00367	0.803	0.529396	0.0431	0.255	0.6478	-0.000999	0.962	0.5269	0.0156	0.00553	0.4109	0.00431	0.815
rs9862795	VI Diseases of the nervous system (G6_)	Dystonia	-0.0484	0.0123027	1.91	G6_DYSTON	5598	1478088	0.923	0.399351	-0.0596	0.063	0.5299	-0.0621	0.426	0.6477	-0.062	0.251	0.5269	-0.0334	0.249
rs9862795	XIV Diseases of the genitourinary system (N14_)	Acute renal failure	0.0131	0.0138038	1.86	N14_ACUTERENFAIL	90152	1394880	0.819	0.399159	0.0127	0.429	0.529768	0.0159	0.144	0.6477	0.0159	0.241	0.5273	0.00823	0.302	0.4087	0.0391	0.121
rs9862795	XIV Diseases of the genitourinary system (N14_)	Chronic kidney disease	0.0125	0.0141254	1.85	N14_CHRONKIDNEYDIS	112143	1406843	0.641	0.399142	0.0073	0.579	0.5299	0.0102	0.545	0.6475	0.0279	0.0213	0.5268	0.00803	0.252	0.4085	0.0256	0.265
rs9862795	XIII Diseases of the musculoskeletal system and connective tissue (M13_)	Hallux valgus (acquired)	0.0163	0.0154882	1.81	M13_HALLUXVALGUS	53551	1301708	0.122	0.398235	0.0385	0.000705	0.5298	0.00611	0.717	0.6476	-0.0119	0.479	0.5269	0.00995	0.421	0.4089	0.0227	0.54
rs9862795	VII Diseases of the eye and adnexa (H7_)	Visual disturbances	0.0118	0.017378	1.76	H7_VISUDISTURB	97750	1373309	0.377	0.399121	0.00277	0.78	0.5298	0.0472	0.0395	0.6472	0.0005	0.971	0.5271	0.0156	0.0243	0.408	0.0151	0.486
rs9862795	XI Diseases of the digestive system (K11_)	Other appendicitis	0.031	0.0190546	1.72	K11_APPENDOTH	12736	1499199	0.109	0.398737	0.0497	0.0445	0.5298	0.02	0.369				0.5269	0.0459	0.0497	0.4091	-0.104	0.0902
rs9862795	XIII Diseases of the musculoskeletal system and connective tissue (M13_)	Other hammer toe(s) (acquired)	0.018	0.0204174	1.69	M13_HAMMERTOE	38806	1300290	0.332	0.398086	0.0452	0.00933	0.5298	0.0437	0.142	0.6475	0.00884	0.633	0.5271	0.00934	0.391	0.409	-0.00995	0.798
rs9862795	IX Diseases of the circulatory system (I9_)	Arterial embolism and thrombosis of lower extremity artery	0.051	0.0229087	1.64	I9_ARTEMBTHRLOW	4092	1325397	0.553	0.39925	0.038	0.347	0.5298	0.00862	0.875				0.527	0.0725	0.0196
rs9862795	VII Diseases of the eye and adnexa (H7_)	Iridocyclitis	-0.0231	0.0234423	1.63	H7_IRIDOCYCLITIS	20921	1501553	0.474	0.399	-0.00899	0.542	0.530016	-0.0437	0.141	0.6476	-0.0602	0.021	0.527	-0.0188	0.372	0.4089	-0.000999	0.991
rs9862795	XIII Diseases of the musculoskeletal system and connective tissue (M13_)	Pain in limb	0.00848	0.025704	1.59	M13_LIMBPAIN	237010	1103867	0.0337	0.398509	0.0241	0.000915	0.5298	0.0278	0.094	0.648	-0.0109	0.293	0.5271	0.0031	0.571	0.4094	0.00682	0.659
rs9862795	IX Diseases of the circulatory system (I9_)	Abdominal aortic aneurysm (AAA)	0.0222	0.025704	1.59	I9_ABAORTANEUR	24557	1474384	0.721	0.399213	0.00811	0.717	0.5298	0.00605	0.88	0.6477	0.055	0.138	0.527	0.0222	0.0717	0.4088	0.0762	0.225
rs9862795	IX Diseases of the circulatory system (I9_)	Arterial embolism and thrombosis	0.0338	0.0263027	1.58	I9_ARTEMBTHR	8894	1435026	0.431	0.399259	0.0328	0.284	0.529913	0.0367	0.294	0.6476	-0.0402	0.41	0.527	0.0488	0.0294
rs9862795	XII Diseases of the skin and subcutaneous tissue (L12_)	Infective dermatitis	-0.0123	0.0275423	1.56	L12_INFECT_DERM	42831	993595	0.924	0.399366	-0.00155	0.942				0.6479	-0.00499	0.829	0.5271	-0.0139	0.0216	0.4087	-0.00499	0.878
rs9862795	VIII Diseases of the ear and mastoid process (H8_)	Suppurative and unspecified otitis media	0.0174	0.0275423	1.56	H8_MED_SUPP	36760	1464261	0.108	0.399063	0.0214	0.0435	0.5298	0.113	0.0149	0.6475	-0.00698	0.821	0.5267	0.0014	0.92	0.4086	0.0649	0.123
rs9862795	XIII Diseases of the musculoskeletal system and connective tissue (M13_)	Myalgia	0.0148	0.0288403	1.54	M13_MYALGIA	50758	1330191	0.0196	0.39819	0.0396	0.00545	0.5299	0.0197	0.668	0.6471	-0.0354	0.0397	0.5269	0.0183	0.0491	0.4078	0.0184	0.495
rs9862795	XIV Diseases of the genitourinary system (N14_)	Cyst of kidney	0.0237	0.0301995	1.52	N14_CYSTKID	18726	1493831	0.533	0.399129	0.0243	0.415	0.5297	0.0554	0.105	0.6477	0.0527	0.0473	0.5269	0.00833	0.571	0.4084	0.0287	0.585
rs9862795	XII Diseases of the skin and subcutaneous tissue (L12_)	Seborrhoeic dermatitis	-0.0118	0.0301995	1.52	L12_SEBORRHOEIC	50180	1360010	0.963	0.399357	-0.0138	0.56	0.529835	-0.00304	0.845	0.648	-0.003	0.903	0.5271	-0.0139	0.0271	0.4087	-0.00499	0.887
rs9862795	VII Diseases of the eye and adnexa (H7_)	Glaucoma	-0.00952	0.030903	1.51	H7_GLAUCOMA	163454	1348411	0.205	0.399129	0.00269	0.774	0.53	0.00442	0.812	0.6473	-0.0276	0.0044	0.5269	-0.00995	0.128	0.409	-0.002	0.911
rs9862795	Diabetes endpoints	Type 1 diabetes, definitions combined	0.0181	0.0331131	1.48	T1D	33619	1381283	0.472	0.398499	-0.00607	0.783	0.5292	0.0367	0.147	0.6472	0.022	0.275	0.5268	0.0143	0.23	0.4087	0.0627	0.0701
rs9862795	VI Diseases of the nervous system (G6_)	Hydrocephalus	0.0428	0.0354813	1.45	G6_HYDROCEPH	5070	1327331	0.659	0.399442	0.0265	0.329	0.529809	0.0676	0.117				0.527	0.0594	0.176
rs9862795	II Neoplasms, from cancer register (ICD-O-3)	Malignant neoplasm of bronchus and lung, excluding all cancers (controls excluding all cancers)	0.0187	0.0354813	1.45	C3_BRONCHUS_LUNG_EXALLC	28557	1355961	0.754	0.39984	0.0305	0.0471	0.5299	0.00605	0.817	0.6477	0.0012	0.967	0.5269	0.0168	0.205
rs9862795	IX Diseases of the circulatory system (I9_)	Angina pectoris	0.0102	0.0363078	1.44	I9_ANGINA	114520	1341912	0.354	0.399257	-0.000305	0.97	0.5294	0.0268	0.0113	0.6481	0.0189	0.309	0.5269	0.00904	0.295	0.4079	0.0139	0.623
rs9862795	VII Diseases of the eye and adnexa (H7_)	Epiphora	-0.0462	0.0371535	1.43	H7_EPIPHORA	4180	1438577	0.0137	0.399553	-0.0121	0.819	0.5299	-0.0282	0.515	0.6477	-0.241	0.000159	0.527	-0.0169	0.614
rs9862795	XIII Diseases of the musculoskeletal system and connective tissue (M13_)	Gout	0.0126	0.0389045	1.41	M13_GOUT	76920	1285677	0.0789	0.397767	-0.00308	0.822	0.5297	0.0617	0.00431	0.6475	0.0272	0.0555	0.5269	0.00723	0.402	0.4089	-0.00797	0.793
rs9862795	III Diseases of the blood and blood-forming organs and certain disorders involving the immune mechanism (D3_)	Iron deficiency anaemia	-0.0102	0.0389045	1.41	D3_ANAEMIA_IRONDEF	96301	1418969	0.679	0.399135	-0.0138	0.197	0.529881	-0.0122	0.208	0.6473	0.00924	0.508	0.5271	-0.0139	0.095	0.4085	-0.00698	0.772
rs9862795	III Diseases of the blood and blood-forming organs and certain disorders involving the immune mechanism (D3_)	Acquired haemolytic anaemia	-0.0713	0.0416869	1.38	D3_ACQHAEMOLYTICANAEMIA	1693	1352577	0.288	0.399116	-0.0172	0.736	0.53	-0.0625	0.544				0.5269	-0.135	0.013
rs9862795	IX Diseases of the circulatory system (I9_)	Unstable angina pectoris	0.0146	0.0436516	1.36	I9_UAP	45564	1424540	0.479	0.399551	0.000815	0.946	0.529676	0.0397	0.0238	0.6474	0.0195	0.475	0.5268	0.015	0.216	0.4087	0.0261	0.525
rs9862795	VII Diseases of the eye and adnexa (H7_)	Disorders of lacrimal system	-0.0189	0.0436516	1.36	H7_LACRIMALSYSTEM	24866	1436948	0.0173	0.399389	-0.0148	0.17	0.5299	-0.0043	0.876	0.6477	-0.199	0.000567	0.527	-0.0198	0.517
rs9862795	IV Endocrine, nutritional and metabolic diseases (E4_)	Hypokalaemia	0.0148	0.0457088	1.34	E4_HYPOKALAEMIA	44155	1385557	0.457	0.399287	0.00924	0.667	0.5298	0.00403	0.894	0.6479	0.0274	0.0799	0.5267	0.00733	0.464	0.4095	0.0632	0.0506
rs9862795	VII Diseases of the eye and adnexa (H7_)	Disorders of optic nerve and visual pathways	0.0204	0.047863	1.32	H7_OPTNERVE	20559	1506317	0.752	0.399129	0.045	0.0586	0.5299	0.0106	0.862	0.6478	0.0105	0.671	0.5269	0.019	0.17	0.409	-0.0178	0.708
rs9862795	II Neoplasms from hospital discharges (CD2_)	Benign neoplasm of colon, rectum, anus and anal canal	-0.00714	0.0501187	1.3	CD2_BENIGN_COLORECANI	214159	1260051	0.0869	0.399129	-0.0223	0.0123	0.53	-0.00871	0.452	0.6475	0.0002	0.989	0.5268	-0.000999	0.83	0.4074	-0.0344	0.024
rs62100765	XIII Diseases of the musculoskeletal system and connective tissue (M13_)	Dorsalgia	0.0286	1.54882e-19	18.81	M13_DORSALGIA	423010	998455	0.00323	0.403901	0.0432	1.64e-14	0.4	0.0405	0.00037	0.1253	0.0206	0.158	0.3998	0.0176	5.96e-05	0.2467	0.0486	0.00506
rs62100765	XIII Diseases of the musculoskeletal system and connective tissue (M13_)	Spondylosis	0.0322	2.34423e-14	13.63	M13_SPONDYLOSIS	145717	1156006	0.00717	0.403135	0.0603	6.25e-11	0.399729	0.0285	0.0017	0.1248	0.035	0.0449	0.4	0.0201	0.000972	0.2447	0.0505	0.0291
rs62100765	XIII Diseases of the musculoskeletal system and connective tissue (M13_)	Spinal stenosis	0.0385	6.76083e-13	12.17	M13_SPINSTENOSIS	95507	1213449	0.00225	0.403133	0.0662	5.59e-12	0.39953	0.0576	0.000388	0.1246	0.0151	0.486	0.4	0.0207	0.00717	0.2455	0.0195	0.487
rs62100765	XIII Diseases of the musculoskeletal system and connective tissue (M13_)	Cervicalgia	0.0334	1.25893e-12	11.9	M13_CERVICALGIA	133419	1220963	0.569	0.402533	0.0516	0.000641	0.4003	0.0649	0.0344	0.1249	0.0262	0.105	0.4001	0.0308	1.89e-08	0.2467	0.0336	0.0848
rs62100765	XI Diseases of the digestive system (K11_)	Temporomandibular joint disorders	0.062	3.80189e-07	6.42	TEMPOROMANDIB	16115	1279070	0.493	0.402096	0.0749	5.84e-06	0.4004	0.147	0.0882	0.1248	0.0251	0.643	0.4001	0.0388	0.0642	0.246	0.0831	0.148
rs62100765	Interstitial lung disease endpoints	Gastro-oesophageal reflux disease	0.0148	1.07152e-06	5.97	K11_REFLUX	306252	1130488	0.817	0.404374	0.0112	0.16	0.3997	0.0181	0.0427	0.1248	0.0247	0.0822	0.4001	0.0137	0.00024	0.2457	0.0286	0.0973
rs62100765	IV Endocrine, nutritional and metabolic diseases (E4_)	Hypothyroidism, strict autoimmune	0.0203	1.07152e-06	5.97	E4_HYTHY_AI_STRICT	155096	1277656	0.281	0.404676	0.0195	0.00506	0.40014	0.0089	0.373	0.1247	0.00864	0.758	0.4002	0.0285	9.07e-06	0.2458	-0.0169	0.528
rs62100765	Comorbidities of COPD	Cardiac arrhythmias	0.0147	3.01995e-06	5.52	CARDIAC_ARRHYTM	327465	955094	0.527	0.404297	0.0197	0.00191	0.400104	0.00932	0.241	0.125	-0.000999	0.957	0.4001	0.0138	0.00126	0.2464	0.0378	0.0578
rs62100765	XI Diseases of the digestive system (K11_)	Diverticular disease of intestine	0.0194	1.07152e-05	4.97	K11_DIVERTIC	157153	1199086	0.0029	0.404424	0.0404	1.3e-07	0.4	0.012	0.163	0.1247	0.0116	0.614	0.3997	0.0021	0.781	0.2459	0.0606	0.0207
rs62100765	IX Diseases of the circulatory system (I9_)	Hypertension, essential	0.0133	1.1749e-05	4.93	I9_HYPTENSESS	675622	821568	0.781	0.404907	0.0121	0.0252	0.3996	0.0152	0.0138	0.1251	0.0014	0.942	0.4	0.0127	0.00874	0.246	0.0365	0.0831
rs62100765	IX Diseases of the circulatory system (I9_)	Hypertension	0.0129	2.04174e-05	4.69	I9_HYPTENS	700642	819430	0.687	0.404652	0.00966	0.0596	0.3996	0.0154	0.0126	0.1251	-0.000999	0.97	0.4	0.0134	0.0065	0.246	0.0379	0.0712
rs62100765	XI Diseases of the digestive system (K11_)	Constipation	0.018	2.18776e-05	4.66	K11_CONSTIPATION	138112	1273019	0.534	0.404644	0.0102	0.14	0.4	0.0122	0.338	0.1248	0.0192	0.307	0.4001	0.0262	5.17e-05	0.2461	0.0211	0.419
rs62100765	XIII Diseases of the musculoskeletal system and connective tissue (M13_)	Myalgia	0.031	2.51189e-05	4.6	M13_MYALGIA	50758	1330191	0.266	0.403606	0.0361	0.0115	0.4004	-0.0019	0.968	0.125	0.00733	0.775	0.3998	0.0276	0.00481	0.2455	0.0888	0.00349
rs62100765	X Diseases of the respiratory system (J10_)	Acute sinusitis	0.0226	2.81838e-05	4.55	J10_SINUSITIS	86773	1283244	0.451	0.404077	0.0312	0.00043	0.40021	0.0204	0.0467	0.1249	0.017	0.512	0.3995	0.0112	0.264	0.2451	0.0648	0.0746
rs62100765	XIII Diseases of the musculoskeletal system and connective tissue (M13_)	Sciatica+with lumbago	0.0246	3.31131e-05	4.48	M13_SCIATICA	65925	1234940	0.00018	0.402906	0.0506	4.9e-08	0.399298	0.0335	0.109	0.1245	-0.00995	0.702	0.3999	-0.003	0.743	0.2452	0.0805	0.00867
rs62100765	X Diseases of the respiratory system (J10_)	All pneumoniae	0.0165	3.80189e-05	4.42	J10_PNEUMONIA	151723	1360172	0.629	0.404644	0.0182	0.00157	0.4004	0.000694	0.957	0.1247	0.00763	0.738	0.4	0.0182	0.00625	0.2463	0.0429	0.161
rs62100765	X Diseases of the respiratory system (J10_)	Asthma (more control exclusions)	0.0181	4.16869e-05	4.38	J10_ASTHMA_EXMORE	144619	1193437	0.279	0.403749	0.0262	9.08e-05	0.3999	0.015	0.0973	0.1249	0.024	0.278	0.4001	0.0112	0.2	0.2459	-0.0266	0.319
rs62100765	XVIII Symptoms, signs and abnormal clinical and laboratory findings, not elsewhere classified (R18_)	Retention of urine	0.0262	4.36516e-05	4.36	R18_RETEN_URINE	59527	1415783	0.259	0.404356	0.0306	0.011	0.4003	-0.00336	0.827	0.1247	0.0412	0.205	0.4001	0.031	0.000886	0.2463	0.0655	0.0939
rs62100765	IV Endocrine, nutritional and metabolic diseases (E4_)	Obesity	0.0167	5.24807e-05	4.28	E4_OBESITY	293801	1204307	0.0018	0.404649	0.0444	1.54e-07	0.4002	0.0253	0.0372	0.1248	0.001	0.944	0.4	0.00411	0.479	0.2477	0.0181	0.285
rs62100765	III Diseases of the blood and blood-forming organs and certain disorders involving the immune mechanism (D3_)	Other and unspecified anaemias	0.0151	8.51138e-05	4.07	D3_ANAEMIANAS	160628	1322696	0.537	0.404577	0.00473	0.663	0.4001	0.0217	0.0728	0.125	-0.003	0.839	0.3999	0.0177	0.000169	0.246	0.0222	0.328
rs62100765	XIV Diseases of the genitourinary system (N14_)	Acute renal failure	0.0205	8.91251e-05	4.05	N14_ACUTERENFAIL	90152	1394880	0.59	0.404648	0.0266	0.097	0.40009	0.00947	0.392	0.1249	0.00421	0.835	0.4	0.0265	0.000133	0.2465	0.00572	0.843
rs62100765	IX Diseases of the circulatory system (I9_)	Pulmonary embolism	0.0332	0.0001	4	I9_PULMEMB	32876	1508902	0.504	0.40466	0.0321	0.0138	0.4004	0.00785	0.714	0.1247	0.0332	0.385	0.4002	0.0489	0.000749	0.246	-0.0266	0.7
rs62100765	VII Diseases of the eye and adnexa (H7_)	Paralytic strabismus	0.0757	0.000107152	3.97	H7_PARASTRAB	5862	1462574	0.0345	0.404802	0.0226	0.429	0.4003	0.0251	0.744	0.1247	0.186	0.0579	0.4001	0.131	1.11e-05
rs62100765	Neurological endpoints	Sleep disorders (combined)	0.0126	0.000109648	3.96	SLEEP	249186	1211093	0.293	0.404566	0.0185	0.00254	0.400352	0.0211	0.156	0.1248	0.0163	0.272	0.4001	0.0107	0.0121	0.246	-0.0198	0.259
rs62100765	XIV Diseases of the genitourinary system (N14_)	Renal failure	0.0153	0.000112202	3.95	N14_RENFAIL	179410	1332088	0.655	0.404644	0.00886	0.405	0.400385	0.0158	0.0715	0.125	0.00421	0.795	0.4001	0.019	0.00028	0.246	-0.00896	0.697
rs62100765	XIII Diseases of the musculoskeletal system and connective tissue (M13_)	Pain in joint	0.016	0.000120226	3.92	JOINTPAIN	444520	837019	0.0122	0.402431	0.0315	7.23e-05	0.4002	0.0457	0.00228	0.1248	-0.0129	0.464	0.3999	0.00763	0.176	0.2468	0.00803	0.68
rs62100765	Diabetes endpoints	Type 2 diabetes, definitions combined	0.011	0.000125893	3.9	T2D	338932	1167591	0.646	0.404399	0.00623	0.295	0.400339	0.0187	0.0376	0.1248	-0.000999	0.939	0.4001	0.0128	0.000656	0.2459	0.00733	0.697
rs62100765	IX Diseases of the circulatory system (I9_)	Coronary atherosclerosis	0.0156	0.000138038	3.86	I9_CORATHER	196564	1298646	0.187	0.404742	0.0209	0.00301	0.400481	0.0216	0.00431	0.1248	0.0339	0.145	0.4002	0.0014	0.846	0.246	0.0349	0.208
rs62100765	XIV Diseases of the genitourinary system (N14_)	Chronic kidney disease	0.019	0.000154882	3.81	N14_CHRONKIDNEYDIS	112143	1406843	0.187	0.404606	0.00675	0.607	0.4002	0.0527	0.00223	0.1249	0.0155	0.392	0.4001	0.0195	0.00168	0.2459	-0.0129	0.628
rs62100765	XIII Diseases of the musculoskeletal system and connective tissue (M13_)	Spondylolisthesis/Spondylolysis	0.042	0.00018197	3.74	M13_SPONDYLOLISTHESIS	18196	1288631	0.99	0.402471	0.0468	0.00424	0.399271	0.0344	0.178	0.1246	0.0217	0.733	0.4001	0.0424	0.0454	0.246	0.0324	0.654
rs62100765	IX Diseases of the circulatory system (I9_)	Hypotension	0.0261	0.000281838	3.55	I9_HYPOTE	44208	1445795	0.85	0.404683	0.037	0.0427	0.4	0.0172	0.324	0.1247	0.0245	0.425	0.3999	0.0277	0.00301	0.2457	-0.00995	0.815
rs62100765	Diabetes endpoints	Type 1 diabetes, definitions combined	0.0295	0.00040738	3.39	T1D	33619	1381283	0.608	0.40404	0.0212	0.336	0.4001	0.0412	0.111	0.125	-0.00995	0.727	0.3999	0.0357	0.000719	0.246	0.017	0.67
rs62100765	VI Diseases of the nervous system (G6_)	Sleep apnoea	0.0123	0.000537032	3.27	G6_SLEEPAPNO	282098	1236729	0.342	0.404635	0.0184	0.00476	0.4003	0.0386	0.0503	0.1247	-0.000999	0.923	0.4	0.0102	0.0424	0.2462	0.0126	0.448
rs62100765	XI Diseases of the digestive system (K11_)	Cholelithiasis	0.0166	0.000851138	3.07	K11_CHOLELITH	99696	1416338	0.641	0.404611	0.0192	0.00651	0.400371	0.0146	0.123	0.1248	0.0636	0.0931	0.4002	0.0112	0.335	0.2458	-0.0119	0.75
rs62100765	IV Endocrine, nutritional and metabolic diseases (E4_)	Disorders of mineral metabolism	0.0269	0.00109648	2.96	E4_MINERAL_MET	40726	1400780	0.614	0.403987	0.0267	0.306	0.4003	0.0321	0.222	0.1251	0.057	0.0291	0.4	0.0192	0.0593	0.2458	0.0591	0.117
rs62100765	XII Diseases of the skin and subcutaneous tissue (L12_)	Urticaria	0.0275	0.00120226	2.92	L12_URTICARIA	31878	1499716	0.441	0.404585	0.0299	0.016	0.400349	0.0227	0.14	0.1248	-0.0247	0.594	0.4001	0.0276	0.181	0.2462	0.109	0.0405
rs62100765	VII Diseases of the eye and adnexa (H7_)	Visual disturbances	0.0164	0.00120226	2.92	H7_VISUDISTURB	97750	1373309	0.174	0.404653	0.00217	0.826	0.4004	-0.000333	0.989	0.1248	-0.00896	0.678	0.4003	0.025	0.000148	0.246	0.0371	0.135
rs62100765	IX Diseases of the circulatory system (I9_)	Cardiomyopathy	0.0264	0.00125893	2.9	I9_CARDMYO	38784	1376764	0.747	0.404399	0.0433	0.0105	0.4003	0.00884	0.803	0.1246	0.0222	0.428	0.4002	0.0238	0.0248	0.2458	-0.0109	0.818
rs62100765	IV Endocrine, nutritional and metabolic diseases (E4_)	Hyperkalaemia	0.0298	0.00131826	2.88	E4_HYPERKALAEMIA	27940	1410728	0.963	0.40396	0.0257	0.428	0.4003	0.0184	0.629	0.1246	0.0292	0.369	0.3999	0.033	0.00235	0.2461	0.0024	0.956
rs62100765	IV Endocrine, nutritional and metabolic diseases (E4_)	Hypokalaemia	0.0239	0.00138038	2.86	E4_HYPOKALAEMIA	44155	1385557	0.596	0.403958	0.00898	0.675	0.4003	0.0307	0.317	0.1251	0.0001	0.996	0.4	0.032	0.000694	0.2461	0.0207	0.58
rs62100765	IX Diseases of the circulatory system (I9_)	Right bundle-branch block	0.0411	0.00151356	2.82	I9_RBBB	14143	1290989	0.833	0.404286	0.062	0.118	0.400016	0.0355	0.1	0.1247	0.0889	0.198	0.4002	0.0374	0.0418
rs62100765	IX Diseases of the circulatory system (I9_)	Atrial fibrillation and flutter	0.0137	0.00151356	2.82	I9_AF	170643	1163021	0.249	0.404322	0.022	0.0125	0.4001	0.00201	0.859	0.1248	-0.0198	0.413	0.4001	0.0138	0.0166	0.246	0.0534	0.0944
rs62100765	XIII Diseases of the musculoskeletal system and connective tissue (M13_)	Scoliosis	0.0509	0.00154882	2.81	M13_SCOLIOSIS	8710	1340193	0.933	0.402421	0.0591	0.0142	0.4004	0.0282	0.636	0.1248	0.0191	0.804	0.4001	0.0495	0.0413
rs62100765	X Diseases of the respiratory system (J10_)	Chronic sinusitis	0.0182	0.00213796	2.67	J10_CHRONSINUSITIS	78191	1266513	0.518	0.404181	0.0227	0.0239	0.400145	0.0325	0.164	0.1247	0.0005	0.983	0.4001	0.0125	0.141	0.2452	0.0576	0.0625
rs62100765	IV Endocrine, nutritional and metabolic diseases (E4_)	Volume depletion	0.0229	0.00213796	2.67	E4_VOLUME	40481	1377784	0.645	0.404013	0.043	0.0723	0.4003	0.00995	0.662	0.1248	-0.00797	0.768	0.4	0.026	0.00405	0.2459	0.015	0.702
rs62100765	XI Diseases of the digestive system (K11_)	Paralytic ileus and intestinal obstruction	0.0267	0.00223872	2.65	K11_ILEUS	31139	1325743	0.178	0.403899	0.0404	0.00297	0.4	-0.00771	0.706	0.125	0.0017	0.967	0.3999	0.0262	0.0818	0.2459	0.108	0.0558
rs62100765	VIII Diseases of the ear and mastoid process (H8_)	Suppurative and unspecified otitis media	0.0249	0.00223872	2.65	H8_MED_SUPP	36760	1464261	0.137	0.404575	0.0292	0.00578	0.4003	-0.0641	0.176	0.1249	0.0479	0.276	0.4001	0.0156	0.281	0.2459	0.102	0.0331
rs62100765	II Neoplasms from hospital discharges (CD2_)	Benign neoplasm of colon, rectum, anus and anal canal	0.0128	0.00229087	2.64	CD2_BENIGN_COLORECANI	214159	1260051	0.666	0.404644	0.0202	0.0235	0.4003	0.0105	0.375	0.1251	0.018	0.271	0.4	0.00823	0.147	0.2462	0.0326	0.116
rs62100765	VI Diseases of the nervous system (G6_)	Other and unspecified polyneuropathies, also in other diseases	0.0284	0.00251189	2.6	G6_POLYOTHUNS	27345	1499573	0.175	0.404671	0.0465	0.00566	0.4003	0.0721	0.0165	0.125	-0.0198	0.659	0.4	0.0163	0.21	0.2455	-0.0325	0.584
rs62100765	IV Endocrine, nutritional and metabolic diseases (E4_)	Disorders of lipoprotein metabolism and other lipidaemias	0.0118	0.00263027	2.58	E4_LIPOPROT	560638	934099	0.132	0.404421	0.0177	0.0076	0.3999	0.0232	0.00297	0.1252	0.00421	0.799	0.4001	-0.002	0.778	0.2468	0.00391	0.848
rs62100765	XI Diseases of the digestive system (K11_)	Other disorders of teeth and supporting structures	0.0121	0.00295121	2.53	K11_DISORD_TEETH	146524	1168587	0.105	0.403847	0.00808	0.592	0.4004	-0.00816	0.752	0.1248	0.00753	0.611	0.4001	0.0106	0.0221	0.2465	0.0602	0.00113
rs62100765	IX Diseases of the circulatory system (I9_)	Myocardial infarction, strict	0.0144	0.00323594	2.49	I9_MI_STRICT	95788	1340979	0.834	0.404525	0.0109	0.244	0.400066	0.00868	0.498	0.1246	0.00411	0.876	0.4003	0.0172	0.0105	0.246	0.0444	0.189
rs62100765	VIII Diseases of the ear and mastoid process (H8_)	Otitis externa	0.0262	0.00371535	2.43	H8_EXTOTITIS	29901	1488687	0.215	0.404652	0.04	0.00745	0.4004	0.0491	0.401	0.1248	-0.003	0.937	0.4	0.0116	0.364	0.2461	0.0949	0.019
rs62100765	Interstitial lung disease endpoints	Idiopathic pulmonary fibrosis	0.0427	0.00398107	2.4	IPF	10857	1463784	0.823	0.404619	0.0651	0.0203	0.4003	0.032	0.436	0.1247	0.0442	0.527	0.4001	0.0337	0.0938
rs62100765	VII Diseases of the eye and adnexa (H7_)	Diplopia	0.0322	0.00398107	2.4	H7_DIPLOPIA	18343	1496963	0.919	0.404735	0.0236	0.244	0.4004	0.00565	0.906	0.1247	0.0139	0.808	0.4	0.0395	0.00783	0.2457	0.0521	0.389
rs62100765	XII Diseases of the skin and subcutaneous tissue (L12_)	Decubitus ulcer and pressure area	0.0357	0.00416869	2.38	L12_DECUBITANSULCERANDPRESSURE	15340	1492804	0.0939	0.404698	-0.0214	0.496	0.4003	0.0874	0.0203	0.1247	0.0761	0.125	0.4	0.0418	0.00736	0.2459	-0.0611	0.379
rs62100765	XI Diseases of the digestive system (K11_)	Duodenal ulcer	0.0347	0.00467735	2.33	K11_DULC	14923	1309202	0.725	0.404216	0.0271	0.211	0.399154	0.0367	0.0352	0.1249	0.127	0.137	0.4002	0.032	0.291
rs62100765	VI Diseases of the nervous system (G6_)	Migraine	0.0168	0.00467735	2.33	G6_MIGRAINE	81917	1331335	0.28	0.404152	0.018	0.0529	0.400226	0.0481	0.0107	0.1249	0.0362	0.128	0.4001	0.00451	0.641	0.2459	0.0141	0.605
rs62100765	IV Endocrine, nutritional and metabolic diseases (E4_)	Hypo-osmolality and hyponatraemia	0.023	0.00467735	2.33	E4_HYPOOSMNAT	32482	1413090	0.451	0.404063	0.035	0.0451	0.4003	0.0355	0.191	0.1247	-0.044	0.257	0.4	0.0217	0.0359	0.2463	0.0235	0.607
rs62100765	IV Endocrine, nutritional and metabolic diseases (E4_)	Delayed puberty	0.101	0.00467735	2.33	E4_DELPUB	1693	935634	0.289	0.404559	0.18	0.0296							0.4001	0.0829	0.0362
rs62100765	IX Diseases of the circulatory system (I9_)	Ischaemic heart disease, wide definition	0.00986	0.0047863	2.32	I9_IHD	302049	1199500	0.00863	0.404644	0.013	0.0382	0.4	0.0239	0.00469	0.125	0.0292	0.0866	0.3999	-0.002	0.702	0.2458	0.0539	0.0128
rs62100765	IV Endocrine, nutritional and metabolic diseases (E4_)	Pure hypercholesterolaemia	0.0105	0.0057544	2.24	E4_HYPERCHOL	191901	1239391	0.0181	0.404299	0.0195	0.0103	0.400216	0.0231	0.000672	0.1247	0.013	0.496	0.4001	-0.00598	0.338	0.2459	0.00331	0.895
rs62100765	XI Diseases of the digestive system (K11_)	Ulcer of oesophagus	0.0384	0.00588844	2.23	K11_OESULC	11290	1246966	0.5	0.404235	0.0664	0.0187	0.3997	0.0326	0.0903				0.4	0.0221	0.446
rs62100765	XIII Diseases of the musculoskeletal system and connective tissue (M13_)	Pain in limb	0.011	0.00616595	2.21	M13_LIMBPAIN	237010	1103867	0.211	0.403782	0.0181	0.0126	0.4003	0.0351	0.0378	0.1246	-0.00896	0.548	0.3998	0.00602	0.283	0.246	0.0202	0.255
rs62100765	XI Diseases of the digestive system (K11_)	Other diseases of stomach and duodenum	0.0277	0.00691831	2.16	K11_OTHDISSTOMDUOD	21648	1404529	0.61	0.404186	0.0209	0.478	0.4	0.0286	0.0553	0.1247	-0.0497	0.336	0.3999	0.0354	0.0418	0.2459	0.0567	0.389
rs62100765	Rheuma endpoints	Idiopathic gout	0.0351	0.00707946	2.15	GOUT_IDIO	15411	1510562	0.472	0.404649	0.00331	0.897	0.4004	0.0408	0.718	0.1249	0.0724	0.0629	0.4001	0.0457	0.0077	0.2458	-0.0208	0.756
rs62100765	VII Diseases of the eye and adnexa (H7_)	Other disorders of eyelid	0.0153	0.0074131	2.13	H7_EYELIDDIS	66153	1421235	0.662	0.404479	0.0102	0.337	0.4005	0.0103	0.563	0.125	-0.0119	0.728	0.4	0.0183	0.0168	0.246	0.0556	0.115
rs62100765	XIII Diseases of the musculoskeletal system and connective tissue (M13_)	Hallux rigidus	0.0311	0.00776247	2.11	M13_HALLUXRIGIDUS	18520	1331010	0.663	0.403815	0.0474	0.014	0.4004	-0.011	0.75	0.1248	0.0274	0.525	0.4002	0.031	0.0852	0.2459	-0.002	0.98
rs62100765	II Neoplasms from hospital discharges (CD2_)	Benign neoplasm of other and ill-defined parts of digestive system	0.0344	0.00851138	2.07	CD2_BENIGN_OTHERDIGESTIVE	13218	1476088	0.00175	0.404644	0.00214	0.902	0.4003	0.11	0.00361	0.1248	0.219	0.00109	0.4001	0.0417	0.0917
rs62100765	XI Diseases of the digestive system (K11_)	Irritable bowel syndrome	0.0168	0.00954993	2.02	K11_IBS	57023	1270960	0.604	0.403775	0.0155	0.225	0.399749	0.0191	0.0526	0.1248	0.0556	0.174	0.4001	0.0156	0.222	0.2462	-0.0402	0.349
rs62100765	VIII Diseases of the ear and mastoid process (H8_)	Other disorders of ear	0.00981	0.0109648	1.96	H8_OTHEREAR	353205	1132457	0.226	0.404644	0.0116	0.069	0.4003	0.0359	0.0553	0.1245	-0.0188	0.216	0.4002	0.00944	0.0896	0.2461	0.0152	0.388
rs62100765	X Diseases of the respiratory system (J10_)	Acute pharyngitis	0.0227	0.0125893	1.9	J10_PHARYNGITIS	30951	1374204	0.11	0.403724	0.0226	0.2	0.4004	-0.0803	0.0681	0.1252	0.00582	0.845	0.4001	0.0286	0.0208	0.246	0.068	0.0647
rs62100765	X Diseases of the respiratory system (J10_)	Unspecified acute lower respiratory infection	0.0243	0.0125893	1.9	J10_ACUTELOWERNAS	23824	1438057	0.913	0.404454	0.029	0.11	0.4003	0.0237	0.0875	0.1248	-0.0237	0.738	0.4	0.0236	0.281
rs62100765	XI Diseases of the digestive system (K11_)	Gastroduodenal ulcer	0.0174	0.0128825	1.89	K11_GASTRODUOULC	50296	1327103	0.996	0.404235	0.0174	0.198	0.399124	0.0191	0.119	0.1249	0.0263	0.415	0.4001	0.0154	0.205	0.2456	0.00602	0.893
rs62100765	XIII Diseases of the musculoskeletal system and connective tissue (M13_)	Hallux valgus (acquired)	0.0176	0.0131826	1.88	M13_HALLUXVALGUS	53551	1301708	0.225	0.403928	0.0303	0.00764	0.4004	-0.0132	0.441	0.125	-0.003	0.894	0.4002	0.0253	0.0486	0.2461	0.0188	0.658
rs62100765	IX Diseases of the circulatory system (I9_)	Heart failure, strict	0.0109	0.0134896	1.87	I9_HEARTFAIL	131378	1345190	0.389	0.404644	0.00301	0.717	0.400726	0.0053	0.666	0.1247	0.0179	0.385	0.4001	0.0175	0.00411	0.2466	-0.0286	0.34
rs62100765	II Neoplasms from hospital discharges (CD2_)	Benign neoplasm of thyroid gland	0.0756	0.0134896	1.87	CD2_BENIGN_THYROID	2278	1374150	0.323	0.404644	0.066	0.116	0.4004	0.185	0.022				0.4001	0.0432	0.419
rs62100765	VII Diseases of the eye and adnexa (H7_)	Disorders of lacrimal system	0.0232	0.0144544	1.84	H7_LACRIMALSYSTEM	24866	1436948	0.609	0.404638	0.026	0.0154	0.4003	0.0299	0.288	0.1247	0.0658	0.446	0.4001	-0.0149	0.636
rs62100765	IX Diseases of the circulatory system (I9_)	Paroxysmal tachycardia	0.0199	0.0158489	1.8	I9_PAROXTAC	37358	1262849	0.417	0.404039	0.0106	0.435	0.4003	0.0263	0.256	0.1248	0.023	0.528	0.3999	0.0205	0.101	0.246	0.125	0.0292
rs62100765	XI Diseases of the digestive system (K11_)	Other appendicitis	0.0319	0.0169824	1.77	K11_APPENDOTH	12736	1499199	0.831	0.404707	0.0325	0.188	0.4003	0.0387	0.0885	0.1248	-0.0554	0.474	0.4002	0.0295	0.231	0.2462	0.0547	0.444
rs62100765	IX Diseases of the circulatory system (I9_)	Unstable angina pectoris	0.0179	0.018197	1.74	I9_UAP	45564	1424540	0.462	0.404647	0.0291	0.0146	0.400264	0.0258	0.15	0.1248	-0.0139	0.734	0.4	0.0022	0.862	0.2457	0.0476	0.315
rs62100765	IV Endocrine, nutritional and metabolic diseases (E4_)	Hypopituitarism	-0.0538	0.0194984	1.71	E4_HYPOPIT	4012	1351879	0.774	0.404455	-0.0568	0.0435	0.4003	0.000266	0.997				0.4001	-0.0639	0.171
rs62100765	IV Endocrine, nutritional and metabolic diseases (E4_)	Hyperparathyroidism	0.0277	0.0204174	1.69	E4_HYPERPARA	16875	1513430	0.604	0.404623	0.0305	0.0713	0.4003	0.00697	0.877	0.1249	-0.0208	0.671	0.4001	0.0295	0.146	0.2461	0.121	0.112
rs62100765	XI Diseases of the digestive system (K11_)	Hernia	0.0094	0.0218776	1.66	K11_HERNIA	223046	1282152	0.315	0.404644	0.0111	0.0643	0.4001	0.0121	0.0774	0.1248	-0.0247	0.229	0.3998	-0.000999	0.936	0.2451	0.0339	0.159
rs62100765	IV Endocrine, nutritional and metabolic diseases (E4_)	Disorders of parathyroid gland	0.0256	0.0239883	1.62	E4_PARATHYRO	18754	1512208	0.408	0.404612	0.0237	0.134	0.4003	0.0104	0.806	0.1249	-0.0188	0.698	0.4001	0.0295	0.132	0.2461	0.147	0.0371
rs62100765	I Certain infectious and parasitic diseases (AB1_)	Intestinal infectious diseases	0.0144	0.0239883	1.62	AB1_INTESTINAL_INFECTIONS	68854	1038416	0.975	0.404644	0.0142	0.0291				0.1245	0.0223	0.622				0.2461	0.022	0.688
rs62100765	XIV Diseases of the genitourinary system (N14_)	Glomerular diseases	0.0251	0.0251189	1.6	N14_GLOMERULAR	18933	1506722	0.351	0.404644	0.019	0.262	0.4002	0.035	0.318	0.1246	-0.044	0.315	0.4001	0.0463	0.0134	0.2462	-0.0149	0.801
rs62100765	IX Diseases of the circulatory system (I9_)	Other peripheral vascular diseases	0.0317	0.0251189	1.6	I9_OTHPER	11415	1449607	0.93	0.404795	0.0404	0.118	0.4003	0.0349	0.105	0.1248	0.0259	0.748	0.4001	0.0156	0.589
rs62100765	IX Diseases of the circulatory system (I9_)	Angina pectoris	0.0112	0.0263027	1.58	I9_ANGINA	114520	1341912	0.0967	0.40464	0.0131	0.106	0.4	0.0303	0.00498	0.1247	0.0029	0.916	0.4001	-0.00499	0.566	0.2454	0.0454	0.163
rs62100765	XI Diseases of the digestive system (K11_)	Parodontitis or operation codes	0.0111	0.0275423	1.56	K11_PARODON_OPER	108474	1398626	0.559	0.404644	0.00744	0.287	0.4004	0.00866	0.822	0.1248	0.0023	0.899	0.4	0.014	0.105	0.2465	0.0477	0.0449
rs62100765	XIV Diseases of the genitourinary system (N14_)	Glomerular disorders in diseases classified elsewhere	0.036	0.0288403	1.54	N14_GLOMEINOTH	8506	1467604	0.0203	0.404602	0.00958	0.66	0.4002	0.143	0.0413	0.1247	-0.0871	0.213	0.4001	0.0854	0.00323
rs62100765	I Certain infectious and parasitic diseases (AB1_)	Viral hepatitis	0.0191	0.0295121	1.53	AB1_VIRAL_HEPATITIS	43060	1494856	0.167	0.404644	0.0337	0.224	0.4003	0.0485	0.371	0.1248	-0.0218	0.298	0.4001	0.0213	0.057	0.2463	0.0628	0.0401
rs62100765	X Diseases of the respiratory system (J10_)	Bacterial pneumoniae	0.0155	0.0301995	1.52	J10_PNEUMOBACT	46712	1417148	0.677	0.404197	0.026	0.0109	0.4004	0.00843	0.583	0.1248	-0.0149	0.742	0.4001	0.00511	0.717	0.246	0.0018	0.976
rs62100765	XIII Diseases of the musculoskeletal system and connective tissue (M13_)	Sicca syndrome [Sj√∂gren]	0.0423	0.0331131	1.48	M13_SJOGREN	5399	1352375	0.0834	0.40439	0.0583	0.0213	0.400382	0.0824	0.0741				0.4001	-0.045	0.314
rs62100765	XIII Diseases of the musculoskeletal system and connective tissue (M13_)	Rheumatism, unspecified	0.0336	0.0331131	1.48	M13_RHEUMATISM	8833	1200396	0.881	0.403495	0.0312	0.101	0.4	0.023	0.61				0.4001	0.0489	0.173
rs62100765	XII Diseases of the skin and subcutaneous tissue (L12_)	Seborrhoeic dermatitis	0.0157	0.0331131	1.48	L12_SEBORRHOEIC	50180	1360010	0.432	0.404476	0.00182	0.939	0.400161	0.0115	0.467	0.1247	0.00823	0.815	0.4002	0.0156	0.0997	0.2455	0.085	0.0247
rs62100765	II Neoplasms from hospital discharges (CD2_)	Benign lipomatous neoplasm	0.0156	0.0346737	1.46	CD2_BENIGN_LIPOMATOUS	42824	1483530	0.101	0.404644	0.0416	0.00123	0.4003	0.00998	0.558	0.1248	0.0305	0.315	0.4	-0.00598	0.614	0.2458	0.0154	0.706
rs62100765	VII Diseases of the eye and adnexa (H7_)	Conjunctivitis	0.0115	0.0354813	1.45	H7_CONJUNCTIVITIS	78820	1424772	0.548	0.404532	0.016	0.0331	0.400477	-0.000889	0.928	0.1249	0.00813	0.82	0.3999	0.0263	0.0921	0.2461	-0.00995	0.823
rs62100765	VII Diseases of the eye and adnexa (H7_)	Senile cataract	0.00788	0.0363078	1.44	H7_CATARACTSENILE	367297	1094066	0.26	0.404656	0.0119	0.0763	0.4001	0.0288	0.0344	0.1246	-0.00598	0.695	0.4002	0.0028	0.592	0.2458	0.0264	0.204
rs62100765	XIII Diseases of the musculoskeletal system and connective tissue (M13_)	Psoriatic arthropathies	0.0344	0.0371535	1.43	M13_PSORIARTH	8633	1024623	0.381	0.403848	0.0509	0.0227	0.399197	0.0433	0.301				0.4001	-0.000999	0.974
rs62100765	VII Diseases of the eye and adnexa (H7_)	Retinoschisis and retinal cysts	0.0605	0.0389045	1.41	H7_RETINOCHISISCYST	2534	911326	0.237	0.404441	0.0108	0.833							0.4002	0.0846	0.0177
rs62100765	IX Diseases of the circulatory system (I9_)	Secondary hypertension	0.0285	0.0446684	1.35	I9_HYPTENSEC	12793	1280747	0.367	0.404055	0.0193	0.448	0.4004	-0.176	0.125	0.1247	0.00692	0.86	0.4002	0.0445	0.0265	0.2458	0.0457	0.502
rs62100765	XIV Diseases of the genitourinary system (N14_)	Neuromuscular dysfunction of bladder	0.0195	0.0457088	1.34	N14_NEUROMUSCDYSBLADD	27130	1400743	0.449	0.404104	0.00835	0.732	0.4004	0.00351	0.919	0.1248	0.0687	0.0521	0.4001	0.0147	0.232	0.2461	0.0672	0.125
rs62100765	VIII Diseases of the ear and mastoid process (H8_)	Tinnitus	0.0108	0.0457088	1.34	H8_TINNITUS	111584	1263735	0.779	0.404464	0.0138	0.345	0.399711	0.00465	0.904	0.1247	-0.0109	0.607	0.4002	0.0135	0.0334	0.2466	-0.00499	0.829
rs62100765	VIII Diseases of the ear and mastoid process (H8_)	Otalgia	0.0265	0.0467735	1.33	H8_OTALGIA	14127	1443920	0.186	0.404451	0.0229	0.387	0.4003	0.152	0.0472	0.1247	0.0856	0.0733	0.4	0.00844	0.63	0.2457	0.0793	0.157
rs62100765	II Neoplasms from hospital discharges (CD2_)	Lymphoid leukaemia (controls excluding all cancers)	0.0382	0.0467735	1.33	CD2_LYMPHOID_LEUKAEMIA_EXALLC	5966	1248154	0.36	0.404431	0.029	0.38	0.4005	-0.0199	0.697				0.4001	0.0602	0.0244
rs62100765	XIII Diseases of the musculoskeletal system and connective tissue (M13_)	Osteomyelitis	0.0226	0.0501187	1.3	M13_OSTEOMYELITIS	18371	1466435	0.0577	0.404296	-0.024	0.423	0.400203	0.0235	0.498	0.1248	-0.045	0.281	0.4001	0.0465	0.00147	0.2462	-0.0431	0.433
rs11167957	Interstitial lung disease endpoints	Gastro-oesophageal reflux disease	0.0174	1.12202e-06	5.95	K11_REFLUX	306252	1130488	0.522	0.58147	0.0172	0.0309	0.6147	0.0156	0.084	0.4131	0.0336	0.000785	0.5878	0.0135	0.00966	0.5713	0.0185	0.253
rs11167957	XII Diseases of the skin and subcutaneous tissue (L12_)	Seborrhoeic dermatitis	0.0301	5.7544e-05	4.24	L12_SEBORRHOEIC	50180	1360010	0.0209	0.581907	0.0954	5.29e-05	0.615281	0.0196	0.221	0.4131	-0.000999	0.983	0.5882	0.0287	0.00257	0.5712	-0.0334	0.361
rs11167957	XI Diseases of the digestive system (K11_)	Other disorders of teeth and supporting structures	0.0187	6.45654e-05	4.19	K11_DISORD_TEETH	146524	1168587	0.532	0.580946	-0.00264	0.861	0.6147	0.0283	0.279	0.4138	0.0263	0.0107	0.5882	0.0203	0.000812	0.5714	0.00773	0.66
rs11167957	XIII Diseases of the musculoskeletal system and connective tissue (M13_)	Dorsalgia	0.0138	7.58578e-05	4.12	M13_DORSALGIA	423010	998455	0.757	0.58185	0.0158	0.0049	0.6148	0.00785	0.495	0.4128	0.0144	0.174	0.5882	0.0105	0.0731	0.572	0.0293	0.0425
rs11167957	Diabetes endpoints	Type 2 diabetes, definitions combined	0.0134	0.000131826	3.88	T2D	338932	1167591	0.621	0.581592	0.0147	0.013	0.614926	0.000779	0.932	0.4131	0.0123	0.255	0.5881	0.0181	0.00221	0.5713	0.0113	0.518
rs11167957	VII Diseases of the eye and adnexa (H7_)	Ocular pain	0.0616	0.000141254	3.85	H7_OCUPAIN	9313	1504368	0.595	0.581619	0.0311	0.233	0.6149	0.0294	0.769	0.4134	0.0844	0.0229	0.5881	0.0762	0.00557	0.5712	0.118	0.0885
rs11167957	Neurological endpoints	Sleep disorders (combined)	0.0137	0.00018197	3.74	SLEEP	249186	1211093	0.935	0.581667	0.0122	0.0474	0.614907	0.0234	0.12	0.4131	0.0193	0.0742	0.5879	0.0122	0.0303	0.5708	0.0127	0.442
rs11167957	VII Diseases of the eye and adnexa (H7_)	Visual field defects	0.0449	0.00020893	3.68	H7_VISFIELDDEF	17501	1491050	0.337	0.581595	0.0389	0.126	0.6148	0.103	0.138	0.4131	0.0167	0.551	0.5881	0.045	0.00849	0.5708	0.131	0.011
rs11167957	XI Diseases of the digestive system (K11_)	Crohn disease (strict definition, require KELA, min 2 HDR)	-0.0632	0.000213796	3.67	K11_CD_STRICT2	8196	1491032	0.477	0.581675	-0.0909	0.00156	0.614861	-0.0747	0.0362	0.4133	-0.0611	0.369	0.5881	-0.0286	0.319
rs11167957	XI Diseases of the digestive system (K11_)	Constipation	0.0157	0.000354813	3.45	K11_CONSTIPATION	138112	1273019	0.676	0.581673	0.0172	0.0123	0.615	0.00119	0.926	0.4127	0.0284	0.0318	0.5881	0.0155	0.0433	0.5702	0.00884	0.719
rs11167957	XI Diseases of the digestive system (K11_)	Parodontitis or operation codes	0.0174	0.00042658	3.37	K11_PARODON_OPER	108474	1398626	0.157	0.581673	0.00581	0.405	0.6147	0.0254	0.513	0.4133	0.0265	0.0442	0.588	0.0337	0.000214	0.5721	0.00904	0.687
rs11167957	IV Endocrine, nutritional and metabolic diseases (E4_)	Disorders of lipoprotein metabolism and other lipidaemias	0.0128	0.000501187	3.3	E4_LIPOPROT	560638	934099	0.0562	0.581629	0.0117	0.0776	0.6149	0.00239	0.762	0.4134	0.00572	0.633	0.5881	0.0257	3.98e-05	0.5717	-0.0188	0.318
rs11167957	VI Diseases of the nervous system (G6_)	Sleep apnoea	0.0122	0.000758578	3.12	G6_SLEEPAPNO	282098	1236729	0.915	0.581686	0.0116	0.0761	0.6148	0.0213	0.284	0.4139	0.00612	0.547	0.5882	0.0126	0.0172	0.571	0.0217	0.159
rs11167957	IX Diseases of the circulatory system (I9_)	Hypotension	0.0251	0.00131826	2.88	I9_HYPOTE	44208	1445795	0.635	0.581717	0.00745	0.682	0.6147	0.0234	0.183	0.4131	0.0523	0.018	0.5879	0.0245	0.0342	0.5708	0.037	0.357
rs11167957	VII Diseases of the eye and adnexa (H7_)	Visual disturbances	0.0169	0.00144544	2.84	H7_VISUDISTURB	97750	1373309	0.967	0.581662	0.0143	0.148	0.6148	0.0262	0.266	0.4136	0.0244	0.0994	0.5882	0.0151	0.0499	0.5712	0.0209	0.367
rs11167957	XI Diseases of the digestive system (K11_)	Diseases of pulp and periapical tissues	0.0211	0.00245471	2.61	K11_PULP_PERIAPICAL	51625	1287267	0.0254	0.580892	-0.00482	0.67	0.6147	0.00993	0.726	0.4128	0.049	0.00671	0.5881	0.0417	0.000391	0.5713	0.00612	0.837
rs11167957	IX Diseases of the circulatory system (I9_)	Ischaemic heart disease, wide definition	0.0108	0.00323594	2.49	I9_IHD	302049	1199500	0.277	0.581673	0.00666	0.286	0.6149	0.000474	0.956	0.4137	0.0215	0.0837	0.588	0.0193	0.00195	0.5707	-0.003	0.867
rs11167957	IV Endocrine, nutritional and metabolic diseases (E4_)	Volume depletion	0.0237	0.0042658	2.37	E4_VOLUME	40481	1377784	0.0142	0.581407	-0.00744	0.755	0.6149	0.0467	0.0422	0.4131	0.0679	0.00048	0.5881	0.00471	0.683	0.5708	0.0748	0.0447
rs11167957	IX Diseases of the circulatory system (I9_)	Hypertension, essential	0.00963	0.0047863	2.32	I9_HYPTENSESS	675622	821568	0.745	0.581771	0.00421	0.433	0.6145	0.0125	0.0439	0.4131	0.0168	0.233	0.5882	0.0145	0.0545	0.5712	0.00592	0.762
rs11167957	IV Endocrine, nutritional and metabolic diseases (E4_)	Disorder of lipoprotein metabolism, unspecified	0.0458	0.00501187	2.3	E4_LIPOPROTNAS	8635	1364682	0.493	0.581585	0.0563	0.00455	0.6149	-0.0686	0.397	0.4131	0.0241	0.733	0.5881	0.0402	0.238
rs11167957	XIII Diseases of the musculoskeletal system and connective tissue (M13_)	Scoliosis	0.046	0.00549541	2.26	M13_SCOLIOSIS	8710	1340193	0.575	0.581362	0.0391	0.104	0.6149	-0.0103	0.863	0.4133	0.101	0.0727	0.5882	0.0537	0.051
rs11167957	IV Endocrine, nutritional and metabolic diseases (E4_)	Obesity	0.0104	0.00549541	2.26	E4_OBESITY	293801	1204307	0.658	0.581678	0.0106	0.211	0.6148	0.0031	0.8	0.4132	0.00662	0.525	0.5879	0.0148	0.00488	0.5713	-0.00598	0.684
rs11167957	IV Endocrine, nutritional and metabolic diseases (E4_)	Other disorders of glucose regulation and pancreatic internal secretion	0.0377	0.0060256	2.22	E4_GLUCOPANCREAS	13135	1498440	0.876	0.581673	0.0206	0.407	0.6149	0.0383	0.346	0.4132	0.0668	0.0585	0.5881	0.0378	0.0884	0.5709	0.0536	0.406
rs11167957	IX Diseases of the circulatory system (I9_)	Angina pectoris	0.0138	0.00707946	2.15	I9_ANGINA	114520	1341912	0.558	0.581883	0.0186	0.0208	0.6149	-0.00101	0.926	0.4132	0.031	0.118	0.5882	0.0151	0.122	0.5715	0.00854	0.781
rs11167957	XIV Diseases of the genitourinary system (N14_)	Cyst of kidney	0.0317	0.00831764	2.08	N14_CYSTKID	18726	1493831	0.957	0.581693	0.0151	0.613	0.6148	0.0197	0.576	0.4135	0.0433	0.131	0.5882	0.0353	0.0384	0.5709	0.0386	0.498
rs11167957	VII Diseases of the eye and adnexa (H7_)	Subjective visual disturbances	0.0255	0.00851138	2.07	H7_VISUDISTURBSUB	25927	1478755	0.95	0.581696	0.0333	0.0194	0.6148	-0.000227	0.996	0.4132	0.0203	0.511	0.5883	0.0197	0.228	0.5715	0.0236	0.584
rs11167957	III Diseases of the blood and blood-forming organs and certain disorders involving the immune mechanism (D3_)	Other and unspecified anaemias	0.0121	0.00977237	2.01	D3_ANAEMIANAS	160628	1322696	0.254	0.581664	-0.00112	0.918	0.6146	0.0234	0.0545	0.4136	0.0292	0.00774	0.5882	0.00682	0.338	0.5705	0.0112	0.599
rs11167957	XI Diseases of the digestive system (K11_)	Inflammatory bowel disease, strict (require KELA)	-0.0235	0.0107152	1.97	K11_IBD_STRICT	27713	1516696	0.601	0.581673	-0.0198	0.156	0.614866	-0.036	0.0418	0.4132	-0.0592	0.194	0.5882	-0.0159	0.403	0.5714	0.057	0.402
rs11167957	VI Diseases of the nervous system (G6_)	Other and unspecified polyneuropathies, also in other diseases	0.0244	0.0109648	1.96	G6_POLYOTHUNS	27345	1499573	0.977	0.58164	0.0258	0.125	0.6148	0.0199	0.513	0.4129	0.0437	0.173	0.5882	0.021	0.139	0.5709	0.0178	0.752
rs11167957	VIII Diseases of the ear and mastoid process (H8_)	Otalgia	0.0337	0.011749	1.93	H8_OTALGIA	14127	1443920	0.829	0.581578	0.00772	0.771	0.6148	0.0248	0.749	0.4132	0.0444	0.201	0.5881	0.0454	0.0163	0.5715	0.0244	0.639
rs11167957	IV Endocrine, nutritional and metabolic diseases (E4_)	Disorders of iron metabolism	-0.0584	0.0128825	1.89	E4_IRON_MET	4295	1291014	0.514	0.581407	-0.114	0.0856	0.6149	-0.0194	0.697				0.5882	-0.0611	0.0354
rs11167957	X Diseases of the respiratory system (J10_)	Pulmonary oedema	0.0593	0.0154882	1.81	J10_PULMOEDEMA	4138	1465643	0.357	0.581796	0.0697	0.229	0.6148	-0.0165	0.783	0.4133	0.0166	0.783	0.5882	0.0961	0.00624
rs11167957	IX Diseases of the circulatory system (I9_)	Myocardial infarction, strict	0.0134	0.0154882	1.81	I9_MI_STRICT	95788	1340979	0.329	0.581575	0.0089	0.34	0.614787	0.00589	0.648	0.4132	0.0277	0.156	0.5882	0.0228	0.0142	0.5709	-0.0363	0.249
rs11167957	II Neoplasms, from cancer register (ICD-O-3)	Malignant neoplasm of skin, excluding all cancers (controls excluding all cancers)	0.0114	0.0154882	1.81	C3_SKIN_EXALLC	155902	1179554	0.0494	0.581705	-0.000117	0.989	0.61498	0.0296	0.000513	0.4132	-0.0276	0.612	0.5882	0.00864	0.26	0.5713	-0.0564	0.182
rs11167957	XIII Diseases of the musculoskeletal system and connective tissue (M13_)	Rheumatism, unspecified	0.0384	0.0162181	1.79	M13_RHEUMATISM	8833	1200396	0.907	0.581869	0.0347	0.0674	0.6147	0.0396	0.384				0.5882	0.0538	0.17
rs11167957	VII Diseases of the eye and adnexa (H7_)	Disorders of vitreous body	0.0143	0.0162181	1.79	H7_VITRBODYGLOBE	82173	1411913	0.453	0.581674	0.0286	0.00495	0.6149	-0.0172	0.622	0.4128	0.002	0.915	0.588	0.00965	0.256	0.5713	0.00321	0.909
rs11167957	XIII Diseases of the musculoskeletal system and connective tissue (M13_)	Myalgia	0.0177	0.017378	1.76	M13_MYALGIA	50758	1330191	0.406	0.581728	0.00562	0.693	0.6148	0.0942	0.0459	0.4131	0.0325	0.0823	0.588	0.016	0.136	0.5714	0.0155	0.589
rs11167957	III Diseases of the blood and blood-forming organs and certain disorders involving the immune mechanism (D3_)	Idiopathic thrombocytopenic purpura	-0.0659	0.017378	1.76	D3_ITP	3018	1364965	0.195	0.581678	-0.109	0.0137	0.6148	0.0331	0.61				0.5882	-0.0686	0.107
rs11167957	IV Endocrine, nutritional and metabolic diseases (E4_)	Hyperkalaemia	0.024	0.018197	1.74	E4_HYPERKALAEMIA	27940	1410728	0.635	0.581456	0.025	0.439	0.6149	0.00369	0.924	0.4132	0.0542	0.0204	0.588	0.0194	0.144	0.571	-0.00499	0.905
rs11167957	IX Diseases of the circulatory system (I9_)	Hypertension	0.00787	0.0186209	1.73	I9_HYPTENS	700642	819430	0.511	0.581673	0.00114	0.824	0.6145	0.0127	0.042	0.413	0.0161	0.258	0.5882	0.0137	0.0693	0.5713	0.00451	0.819
rs11167957	VII Diseases of the eye and adnexa (H7_)	Diplopia	0.0274	0.0190546	1.72	H7_DIPLOPIA	18343	1496963	0.581	0.581562	0.013	0.521	0.6148	0.0258	0.592	0.4132	0.091	0.0292	0.5881	0.028	0.095	0.5714	0.0178	0.754
rs11167957	X Diseases of the respiratory system (J10_)	Chronic rhinitis, nasopharyngitis and pharyngitis	0.0174	0.0199526	1.7	J10_CHRONRHINITIS	46207	1335352	0.604	0.581439	0.0108	0.367	0.615	-0.0229	0.599	0.4134	0.0416	0.0567	0.588	0.0215	0.064	0.5711	0.0009	0.98
rs11167957	VIII Diseases of the ear and mastoid process (H8_)	Suppurative and unspecified otitis media	0.0189	0.020893	1.68	H8_MED_SUPP	36760	1464261	0.236	0.58163	0.0111	0.295	0.6148	0.0439	0.358	0.4129	-0.0276	0.395	0.5881	0.0443	0.00438	0.5717	0.0152	0.736
rs11167957	XIII Diseases of the musculoskeletal system and connective tissue (M13_)	Pain in limb	0.00995	0.0239883	1.62	M13_LIMBPAIN	237010	1103867	0.144	0.582042	0.0141	0.0515	0.6147	0.0353	0.0384	0.4132	0.019	0.0751	0.5882	0.0002	0.98	0.5705	-0.0139	0.408
rs11167957	VIII Diseases of the ear and mastoid process (H8_)	Otitis externa	0.0201	0.0263027	1.58	H8_EXTOTITIS	29901	1488687	0.264	0.581694	0.01	0.502	0.6149	0.0133	0.822	0.4131	0.014	0.655	0.5881	0.0374	0.00474	0.5709	-0.0469	0.223
rs11167957	XIV Diseases of the genitourinary system (N14_)	Calculus of kidney and ureter	0.0142	0.0275423	1.56	N14_CALCUKIDUR	70597	1452733	0.475	0.581676	0.0319	0.0134	0.614862	0.00625	0.705	0.4131	0.0221	0.316	0.5881	0.00894	0.348	0.5713	-0.0139	0.626
rs11167957	IV Endocrine, nutritional and metabolic diseases (E4_)	Hyperosmolality and hypernatraemia	0.0604	0.0295121	1.53	E4_HYPEROSMHNAT	3234	1401637	0.452	0.581432	0.000705	0.992	0.6149	0.123	0.0928	0.4133	0.115	0.056	0.5881	0.0378	0.349
rs11167957	X Diseases of the respiratory system (J10_)	All pneumoniae	0.00926	0.0301995	1.52	J10_PNEUMONIA	151723	1360172	0.00322	0.581673	-0.00174	0.762	0.6148	0.00392	0.761	0.4125	0.0467	0.00487	0.5881	0.0203	0.0179	0.5712	0.0755	0.00892
rs11167957	XI Diseases of the digestive system (K11_)	Umbilical hernia	0.0171	0.030903	1.51	K11_UMBHER	39227	1369446	0.593	0.582043	0.029	0.0315	0.614814	0.0273	0.12	0.4133	-0.002	0.935	0.5881	0.0028	0.842	0.5712	0.0254	0.541
rs11167957	IX Diseases of the circulatory system (I9_)	Unstable angina pectoris	0.0164	0.030903	1.51	I9_UAP	45564	1424540	0.498	0.581713	0.0132	0.267	0.614904	-0.00672	0.71	0.4133	0.0274	0.347	0.5881	0.0326	0.0163	0.5711	0.0029	0.949
rs11167957	X Diseases of the respiratory system (J10_)	Chronic sinusitis	0.0126	0.0338844	1.47	J10_CHRONSINUSITIS	78191	1266513	0.173	0.581632	0.0189	0.0595	0.614794	-0.0404	0.0865	0.4129	0.0213	0.2	0.5879	0.0105	0.259	0.5713	0.0352	0.227
rs11167957	IV Endocrine, nutritional and metabolic diseases (E4_)	Fluid overload	0.039	0.0338844	1.47	E4_FLUIDOVER	7856	1442925	0.716	0.581443	0.15	0.307	0.6149	-0.00739	0.887	0.413	0.0216	0.585	0.5882	0.0553	0.023	0.5709	0.018	0.792
rs11167957	II Neoplasms from hospital discharges (CD2_)	Hodgkin lymphoma, hilmo (controls excluding all cancers)	-0.0632	0.0354813	1.45	CD2_HODGKIN_LYMPHOMA_EXALLC	2529	1159394	0.123	0.58177	-0.126	0.00424	0.6141	0.0227	0.729				0.5882	-0.0296	0.572
rs11167957	XI Diseases of the digestive system (K11_)	Diaphragmatic hernia	0.0124	0.0371535	1.43	K11_DIAHER	74442	1364047	0.901	0.581889	0.0128	0.275	0.6147	0.0156	0.0733	0.4128	-0.00499	0.869	0.5882	0.0109	0.38	0.571	-0.0208	0.637
rs11167957	XIII Diseases of the musculoskeletal system and connective tissue (M13_)	Pain in joint	0.00855	0.0398107	1.4	JOINTPAIN	444520	837019	0.0813	0.580764	0.0214	0.00692	0.6148	0.0196	0.196	0.4128	-0.00995	0.435	0.5882	0.0012	0.84	0.5719	0.0307	0.0888
rs11167957	VI Diseases of the nervous system (G6_)	Parkinson's disease	0.0235	0.0436516	1.36	G6_PARKINSON	17624	1516071	0.513	0.581673	0.00696	0.716	0.6148	0.0211	0.559	0.4132	-0.045	0.455	0.5881	0.0423	0.0143	0.5712	0.0379	0.576
rs11167957	X Diseases of the respiratory system (J10_)	Bronchitis, not specified as acute or chronic	0.0183	0.0467735	1.33	J10_BRONCH	33221	1335455	0.634	0.581649	0.00915	0.7	0.6151	0.0167	0.747	0.4127	0.025	0.234	0.5877	0.0126	0.308	0.5711	0.0713	0.0514
rs11167957	XI Diseases of the digestive system (K11_)	Acute pancreatitis	0.0215	0.0501187	1.3	K11_ACUTPANC	22643	1468789	0.497	0.581432	0.0402	0.0116	0.6149	-0.00987	0.744	0.4133	0.02	0.498	0.5882	-0.000999	0.966	0.5711	0.028	0.596

### Sheet: S6
rsID	category	phenotype	beta	pval	mlogp	phenocode	maf	pip
rs1443914	DRUGS	N06A Antidepressants	-0.0119042	5.39014e-13	12.2684	ATC_N06A_IRN	0.510172	0.168231
rs1443914	DRUGS	N06 Psychoanaleptics	-0.011636	3.52696e-12	11.4526	ATC_N06_IRN	0.510172	0.160224
rs1443914	DRUGS	N06AX Other antidepressants	-0.00990509	2.07845e-10	9.68226	ATC_N06AX_IRN	0.510172
rs1443914	DRUGS	J01 Antibacterials for systemic use	-0.0118607	1.8873e-09	8.72416	ATC_J01_IRN	0.510172
rs1443914	DRUGS	N05 Psycholeptics	-0.00926356	5.09965e-09	8.29246	ATC_N05_IRN	0.510172
rs1443914	DRUGS	N05C Hypnotics and sedatives	-0.00843024	2.54074e-08	7.59504	ATC_N05C_IRN	0.510172	0.00798209
rs1443914	DRUGS	M03BX Other centrally acting agents	-0.00941035	3.18559e-08	7.49681	ATC_M03BX_IRN	0.510172
rs1443914	DRUGS	N06AB Bicyclic derivatives	-0.0082473	5.30164e-08	7.27559	ATC_N06AB_IRN	0.510172
rs1443914	DRUGS	M03B Muscle relaxants, centrally acting agents	-0.0090246	2.48806e-07	6.60414	ATC_M03B_IRN	0.510172
rs1443914	DRUGS	N05CF Cyclopyrrolones	-0.00758383	4.27346e-07	6.36922	ATC_N05CF_IRN	0.510172	0.00130836
rs1443914	DRUGS	J01D Other beta-lactam antibacterials	-0.00962923	9.0688e-07	6.04245	ATC_J01D_IRN	0.510172
rs1443914	DRUGS	R03A Adrenergics, inhalants	-0.00837645	9.50167e-07	6.0222	ATC_R03A_IRN	0.510172
rs1443914	DRUGS	J01 GT45 Antibacterials, older individuals	-0.0175955	1.29763e-06	5.88685	ATC_J01_GT45_IRN	0.512046
rs1443914	DRUGS	J01A Tetracyclines	-0.00872915	1.82129e-06	5.73962	ATC_J01A_IRN	0.510172
rs1443914	DRUGS	R03AC Selective beta-2-adrenoceptor agonists	-0.00781804	3.32683e-06	5.47797	ATC_R03AC_IRN	0.510172
rs1443914	DRUGS	J01C Beta-lactam antibacterials, penicillins	-0.00885994	3.83557e-06	5.41617	ATC_J01C_IRN	0.510172
rs1443914	DRUGS	N02 Analgesics	-0.00810374	1.61365e-05	4.79219	ATC_N02_IRN	0.510172
rs1443914	DRUGS	TOTAL Total number of drug purchases	-0.00724371	1.78978e-05	4.7472	ATC_TOTAL_IRN	0.510172
rs1443914	DRUGS	J01CA Penicillins with extended spectrum	-0.00767481	2.27856e-05	4.64234	ATC_J01CA_IRN	0.510172
rs1443914	DRUGS	J01F Macrolides and lincosamides	-0.00776167	2.49983e-05	4.60209	ATC_J01F_IRN	0.510172
rs1443914	DRUGS	J01CA08 J01E UTI antibiotics, curated	-0.00987144	3.17607e-05	4.49811	ATC_J01CA08_J01E_IRN	0.50992
rs1443914	DRUGS	R03 Anti-asthmatics	-0.00725577	3.2384e-05	4.48967	ATC_R03_IRN	0.510172
rs1443914	DRUGS	N02B Other analgesics and antipyretics	-0.00765124	3.24123e-05	4.48929	ATC_N02B_IRN	0.510172
rs1443914	DRUGS	NON J01 TOTAL Total number of purchases excl. antibacterials	-0.00669579	5.66826e-05	4.24655	ATC_NON_J01_TOTAL_IRN	0.510172
rs1443914	DRUGS	N02BF Gabapentinoids	-0.00570879	6.53612e-05	4.18468	ATC_N02BF_IRN	0.510172
rs1443914	DRUGS	N06AA Non-selective monoamine reuptake inhibitors	-0.00450558	6.65503e-05	4.17685	ATC_N06AA_IRN	0.510172
rs1443914	DRUGS	A02BC Proton pump inhibitors	-0.00691478	9.35083e-05	4.02915	ATC_A02BC_IRN	0.510172
rs1443914	DRUGS	N02A Opioids	-0.00671251	9.59423e-05	4.01799	ATC_N02A_IRN	0.510172
rs1443914	DRUGS	J01FA Macrolides	-0.00700962	0.000103576	3.98474	ATC_J01FA_IRN	0.510172
rs1443914	DRUGS	M01A Antiinflammatory and antirheumatic products, non-steroids	-0.00728609	0.000154614	3.81075	ATC_M01A_IRN	0.510172
rs1443914	DRUGS	N02AA Natural opium alkaloids	-0.00577545	0.00045712	3.33997	ATC_N02AA_IRN	0.510172
rs1443914	DRUGS	N02BE Anilides, incl. combinations	-0.00635068	0.000517643	3.28597	ATC_N02BE_IRN	0.510172
rs1443914	DRUGS	A06A Laxatives	-0.00486989	0.000592175	3.22755	ATC_A06A_IRN	0.510172
rs1443914	DRUGS	D07 CORTICOSTEROIDS FOR TOPICAL USE	-0.00612331	0.000616765	3.20988	ATC_D07_IRN	0.510172
rs1443914	DRUGS	N02AX Other opioids	-0.00517877	0.000830329	3.08075	ATC_N02AX_IRN	0.510172
rs1443914	DRUGS	M01AH Coxibs	-0.00560557	0.00112135	2.95026	ATC_M01AH_IRN	0.510172
rs1443914	DRUGS	H03AA Thyroid hormones	-0.00414744	0.00120066	2.92058	ATC_H03AA_IRN	0.510172
rs1443914	DRUGS	M01AE Propionic acid derivatives	-0.00622577	0.00126369	2.89836	ATC_M01AE_IRN	0.510172
rs1443914	DRUGS	M01AB Acetic acid derivatives and related substances	-0.00568022	0.00128597	2.89077	ATC_M01AB_IRN	0.510172
rs1443914	DRUGS	G04CA Alpha-adrenoreceptor antagonists	-0.00709144	0.00138925	2.85722	ATC_G04CA_IRN	0.510514
rs1443914	DRUGS	D07A CORTICOSTEROIDS	-0.00543905	0.00167981	2.77474	ATC_D07A_IRN	0.510172
rs1443914	DRUGS	G03 Sex hormones and modulators of the genital system	-0.00657196	0.0021859	2.66037	ATC_G03_IRN	0.50992
rs1443914	DRUGS	J01M Quinolone antibacterials	-0.00491516	0.0026238	2.58107	ATC_J01M_IRN	0.510172
rs1443914	DRUGS	N05CD Benzodiazepine derivatives	-0.00305422	0.00328095	2.484	ATC_N05CD_IRN	0.510172
rs1443914	DRUGS	R03AK Adrenergics and other anti-asthmatics	-0.00417019	0.00333787	2.47653	ATC_R03AK_IRN	0.510172
rs1443914	DRUGS	J01CE Beta-lactamase sensitive penicillins	-0.00511106	0.0043849	2.35804	ATC_J01CE_IRN	0.510172
rs1443914	DRUGS	R05 Cough and cold preparations	-0.00490921	0.00472814	2.32531	ATC_R05_IRN	0.510172
rs1443914	DRUGS	J05 Antivirals for systemic use	-0.00397267	0.00476607	2.32184	ATC_J05_IRN	0.510172
rs1443914	DRUGS	N03A Antiepileptics	-0.00321522	0.00523444	2.28113	ATC_N03A_IRN	0.510172
rs1443914	DRUGS	N05A Antipsychotics	-0.0032606	0.00703915	2.15248	ATC_N05A_IRN	0.510172
rs1443914	DRUGS	R01 Nasal preparations	-0.00474255	0.00807402	2.09291	ATC_R01_IRN	0.510172
rs1443914	DRUGS	N05BA Benzodiazepine	-0.00382158	0.00850159	2.0705	ATC_N05BA_IRN	0.510172
rs1443914	DRUGS	R06A Antihistamines for systemic use	-0.0044781	0.00854162	2.06846	ATC_R06A_IRN	0.510172
rs1443914	DRUGS	G04C Drugs used in benign prostatic hypertrophy	-0.00568232	0.00918354	2.03699	ATC_G04C_IRN	0.510514
rs1443914	DRUGS	N05AH Diazepines, oxazepines, thiazepines and oxepines	-0.00281014	0.0125104	1.90273	ATC_N05AH_IRN	0.510172
rs1443914	DRUGS	G03F Progestogens and estrogens in combination	-0.00457533	0.0132727	1.87704	ATC_G03F_IRN	0.50992
rs1443914	DRUGS	G04 Urologicals	-0.00537178	0.0143384	1.8435	ATC_G04_IRN	0.510514
rs1443914	DRUGS	R06AE Piperazine derivatives	-0.00391891	0.0154572	1.81087	ATC_R06AE_IRN	0.510172
rs1443914	DRUGS	J01E Sulfonamides and trimethoprim	-0.00376276	0.0156444	1.80564	ATC_J01E_IRN	0.510172
rs1443914	DRUGS	N02CC Selective 5HT1 receptor agonists	-0.00281927	0.0187297	1.72747	ATC_N02CC_IRN	0.510172
rs1443914	DRUGS	A10AE Insulins and analogues for injection, long-acting	0.00235857	0.0205902	1.68634	ATC_A10AE_IRN	0.510172
rs1443914	DRUGS	G03FB Progestogens in combination with estrogens, sequential preparations	-0.00398818	0.021277	1.67209	ATC_G03FB_IRN	0.50992
rs1443914	DRUGS	J01 LE25 Antibacterials, younger individuals	-0.00803867	0.0251246	1.5999	ATC_J01_LE25_IRN	0.508713
rs1443914	DRUGS	C01 Cardiac therapy	-0.00290468	0.0277153	1.55728	ATC_C01_IRN	0.510172
rs1443914	DRUGS	R01A Nasal decongestants for topical use	-0.00382107	0.0296101	1.52856	ATC_R01A_IRN	0.510172
rs1443914	DRUGS	G03CA Natural and semi-synthetic estrogens	-0.00411747	0.0302663	1.51904	ATC_G03CA_IRN	0.50992
rs1443914	DRUGS	N04B Dopaminergic agents	-0.00205615	0.0338618	1.47029	ATC_N04B_IRN	0.510172
rs1443914	DRUGS	J02 Antimycotics for systemic use	-0.00324538	0.0342326	1.46556	ATC_J02_IRN	0.510172
rs1443914	DRUGS	C01DA Organic nitrates	-0.00257878	0.0348811	1.45741	ATC_C01DA_IRN	0.510172
rs1443914	DRUGS	R01AD Corticosteroids	-0.00358519	0.0408893	1.38839	ATC_R01AD_IRN	0.510172
rs1443914	DRUGS	C07AA Beta blocking agents, plain, non-selective	-0.00262064	0.0462104	1.33526	ATC_C07AA_IRN	0.510172
rs1443914	DRUGS	S01XA Other ophthalmologicals	-0.00290424	0.0491768	1.30824	ATC_S01XA_IRN	0.510172
rs1443914	DRUGS	D07AC D07AD Potent corticosteroids, curated	-0.00323031	0.0495758	1.30473	ATC_D07AC_D07AD_IRN	0.510172
rs34811474	DRUGS	J01D Other beta-lactam antibacterials	-0.0183731	4.3461e-15	14.3619	ATC_J01D_IRN	0.229275	0.999929
rs34811474	DRUGS	J01 Antibacterials for systemic use	-0.0162524	5.56288e-12	11.2547	ATC_J01_IRN	0.229275	0.996971
rs34811474	DRUGS	N02BE Anilides, incl. combinations	-0.0146695	1.92752e-11	10.715	ATC_N02BE_IRN	0.229275	0.990537
rs34811474	DRUGS	C03 Diuretics	-0.0106245	3.10384e-11	10.5081	ATC_C03_IRN	0.229275	0.955127
rs34811474	DRUGS	N02 Analgesics	-0.0143463	1.66974e-10	9.77735	ATC_N02_IRN	0.229275	0.960285
rs34811474	DRUGS	C03CA Sulfonamides, plain	-0.00915019	5.04197e-10	9.2974	ATC_C03CA_IRN	0.229275	0.951158
rs34811474	DRUGS	TOTAL Total number of drug purchases	-0.0125107	5.65679e-10	9.24743	ATC_TOTAL_IRN	0.229275
rs34811474	DRUGS	N02B Other analgesics and antipyretics	-0.0135256	7.80513e-10	9.10762	ATC_N02B_IRN	0.229275
rs34811474	DRUGS	NON J01 TOTAL Total number of purchases excl. antibacterials	-0.0119249	1.96838e-09	8.70589	ATC_NON_J01_TOTAL_IRN	0.229275
rs34811474	DRUGS	J01C Beta-lactam antibacterials, penicillins	-0.0127593	2.54812e-08	7.59378	ATC_J01C_IRN	0.229275
rs34811474	DRUGS	N02A Opioids	-0.0108472	1.32142e-07	6.87896	ATC_N02A_IRN	0.229275
rs34811474	DRUGS	M01A Antiinflammatory and antirheumatic products, non-steroids	-0.011883	2.41702e-07	6.61672	ATC_M01A_IRN	0.229275
rs34811474	DRUGS	R03A Adrenergics, inhalants	-0.0100169	9.29608e-07	6.0317	ATC_R03A_IRN	0.229275
rs34811474	DRUGS	P01 Antiprotozoals	-0.00904399	1.31553e-06	5.8809	ATC_P01_IRN	0.229275
rs34811474	DRUGS	A10B Blood glucose lowering drugs, excluding insulins	-0.00755798	1.49872e-06	5.82428	ATC_A10B_IRN	0.229275
rs34811474	DRUGS	J01 LE25 Antibacterials, younger individuals	-0.0201487	2.57668e-06	5.58894	ATC_J01_LE25_IRN	0.230183
rs34811474	DRUGS	A10BA Biguanides	-0.00723255	2.66717e-06	5.57395	ATC_A10BA_IRN	0.229275
rs34811474	DRUGS	R03AC Selective beta-2-adrenoceptor agonists	-0.00937139	3.08752e-06	5.51039	ATC_R03AC_IRN	0.229275
rs34811474	DRUGS	R03 Anti-asthmatics	-0.00957824	4.39107e-06	5.35743	ATC_R03_IRN	0.229275
rs34811474	DRUGS	N02AX Other opioids	-0.00845233	4.9577e-06	5.30472	ATC_N02AX_IRN	0.229275
rs34811474	DRUGS	A10 Drugs used in diabetes	-0.00737856	5.09565e-06	5.2928	ATC_A10_IRN	0.229275
rs34811474	DRUGS	C09 Agents acting on the renin-angiotensin system	-0.00804721	5.59165e-06	5.25246	ATC_C09_IRN	0.229275
rs34811474	DRUGS	J01CA Penicillins with extended spectrum	-0.00970009	7.40747e-06	5.13033	ATC_J01CA_IRN	0.229275
rs34811474	DRUGS	B01A Antithrombotic agents	-0.00780723	7.45556e-06	5.12752	ATC_B01A_IRN	0.229275
rs34811474	DRUGS	J01CE Beta-lactamase sensitive penicillins	-0.00922732	1.66345e-05	4.77899	ATC_J01CE_IRN	0.229275
rs34811474	DRUGS	M01AE Propionic acid derivatives	-0.0098823	1.84069e-05	4.73502	ATC_M01AE_IRN	0.229275
rs34811474	DRUGS	C07AB Beta blocking agents, plain, selective	-0.00729129	2.63688e-05	4.57891	ATC_C07AB_IRN	0.229275
rs34811474	DRUGS	C07A Beta blocking agents, plain	-0.00722975	7.10657e-05	4.14834	ATC_C07A_IRN	0.229275
rs34811474	DRUGS	H02AB Glucocorticoids	-0.007367	0.000207281	3.68344	ATC_H02AB_IRN	0.229275
rs34811474	DRUGS	C03EA Thiazide or thiazide diuretics and potassium-sparing diuretics	-0.0047868	0.000230107	3.63807	ATC_C03EA_IRN	0.229275
rs34811474	DRUGS	M04A Antigout preparations	-0.00446314	0.000236734	3.62574	ATC_M04A_IRN	0.229275
rs34811474	DRUGS	A10BJ Glucagon-like peptide-1 (GLP-1) analogues	-0.00339221	0.000246201	3.60871	ATC_A10BJ_IRN	0.229275
rs34811474	DRUGS	C03E COMBINATION of potassium-sparing AND OTHER DIURETICS	-0.00484049	0.00026978	3.56899	ATC_C03E_IRN	0.229275
rs34811474	DRUGS	R03AK Adrenergics and other anti-asthmatics	-0.00617172	0.000277262	3.55711	ATC_R03AK_IRN	0.229275
rs34811474	DRUGS	N02AA Natural opium alkaloids	-0.00711824	0.000299199	3.52404	ATC_N02AA_IRN	0.229275
rs34811474	DRUGS	C08CA Dihydropyridine derivatives	-0.00606912	0.000323832	3.48968	ATC_C08CA_IRN	0.229275
rs34811474	DRUGS	D07 CORTICOSTEROIDS FOR TOPICAL USE	-0.00758324	0.000386776	3.41254	ATC_D07_IRN	0.229275
rs34811474	DRUGS	H03AA Thyroid hormones	-0.00532251	0.00050306	3.29838	ATC_H03AA_IRN	0.229275
rs34811474	DRUGS	C09BA ACE inhibitors and diuretics	-0.00414519	0.00053502	3.27163	ATC_C09BA_IRN	0.229275
rs34811474	DRUGS	C09AA ACE inhibitors, plain	-0.00560186	0.000784711	3.10529	ATC_C09AA_IRN	0.229275
rs34811474	DRUGS	C09DA Angiotensin II antagonists and diuretics	-0.00478855	0.00110235	2.95768	ATC_C09DA_IRN	0.229275
rs34811474	DRUGS	J01A Tetracyclines	-0.0070643	0.00122295	2.91259	ATC_J01A_IRN	0.229275
rs34811474	DRUGS	R03D Other anti-asthmatics for systemic use	-0.00475954	0.00129864	2.88651	ATC_R03D_IRN	0.229275
rs34811474	DRUGS	A10BK Sodium-glucose co-transporter 2 (SGLT2) inhibitors	-0.00389688	0.0013654	2.86474	ATC_A10BK_IRN	0.229275
rs34811474	DRUGS	N06AA Non-selective monoamine reuptake inhibitors	-0.00426793	0.00156336	2.80594	ATC_N06AA_IRN	0.229275
rs34811474	DRUGS	R05 Cough and cold preparations	-0.00653589	0.00164169	2.78471	ATC_R05_IRN	0.229275
rs34811474	DRUGS	R01 Nasal preparations	-0.0067207	0.00167683	2.77551	ATC_R01_IRN	0.229275
rs34811474	DRUGS	B01AA Vitamin K antagonists	-0.0042	0.00198002	2.70333	ATC_B01AA_IRN	0.229275
rs34811474	DRUGS	R03BB Anticholinergics	-0.00368213	0.00234942	2.62904	ATC_R03BB_IRN	0.229275
rs34811474	DRUGS	J01F Macrolides and lincosamides	-0.00667927	0.00239155	2.62132	ATC_J01F_IRN	0.229275
rs34811474	DRUGS	M01AB Acetic acid derivatives and related substances	-0.00638084	0.00246894	2.60749	ATC_M01AB_IRN	0.229275
rs34811474	DRUGS	G03FA Progestogens and estrogens, fixed combinations	0.00618895	0.00274221	2.5619	ATC_G03FA_IRN	0.229004
rs34811474	DRUGS	R01AD Corticosteroids	-0.0062151	0.00300684	2.52189	ATC_R01AD_IRN	0.229275
rs34811474	DRUGS	M01AH Coxibs	-0.00607112	0.00313747	2.50342	ATC_M01AH_IRN	0.229275
rs34811474	DRUGS	R03B Other anti-asthmatics, inhalants	-0.00527054	0.00423623	2.37302	ATC_R03B_IRN	0.229275
rs34811474	DRUGS	A10A Insulins and analogues	-0.00360812	0.00445974	2.35069	ATC_A10A_IRN	0.229275
rs34811474	DRUGS	R01A Nasal decongestants for topical use	-0.00594864	0.00458606	2.33856	ATC_R01A_IRN	0.229275
rs34811474	DRUGS	A02BC Proton pump inhibitors	-0.00590209	0.00524518	2.28024	ATC_A02BC_IRN	0.229275
rs34811474	DRUGS	J01M Quinolone antibacterials	-0.00524089	0.00723919	2.14031	ATC_J01M_IRN	0.229275
rs34811474	DRUGS	C09CA Angiotensin II antagonists, plain	-0.00481887	0.00789405	2.1027	ATC_C09CA_IRN	0.229275
rs34811474	DRUGS	N06A Antidepressants	-0.00520297	0.00829774	2.08104	ATC_N06A_IRN	0.229275
rs34811474	DRUGS	E0000 Lotions	-0.00510367	0.0084713	2.07205	ATC_E0000_IRN	0.229275
rs34811474	DRUGS	G03 Sex hormones and modulators of the genital system	0.00675041	0.00856505	2.06727	ATC_G03_IRN	0.229004
rs34811474	DRUGS	D07A CORTICOSTEROIDS	-0.00540412	0.00898711	2.04638	ATC_D07A_IRN	0.229275
rs34811474	DRUGS	C01 Cardiac therapy	-0.00411385	0.00908113	2.04186	ATC_C01_IRN	0.229275
rs34811474	DRUGS	N06 Psychoanaleptics	-0.00514752	0.0100136	1.99941	ATC_N06_IRN	0.229275
rs34811474	DRUGS	J01 GT45 Antibacterials, older individuals	-0.0110786	0.0107733	1.96765	ATC_J01_GT45_IRN	0.229499
rs34811474	DRUGS	N06AB Bicyclic derivatives	-0.00457669	0.0114926	1.93958	ATC_N06AB_IRN	0.229275
rs34811474	DRUGS	B01AF01 B01AF02 B01AE07 DOAC, curated	-0.00362884	0.0119039	1.92431	ATC_B01AF01_B01AF02_B01AE07_IRN	0.229275
rs34811474	DRUGS	R03BA Glucocorticoids	-0.00447223	0.0126824	1.8968	ATC_R03BA_IRN	0.229275
rs34811474	DRUGS	G03CA Natural and semi-synthetic estrogens	0.00546961	0.0161942	1.79064	ATC_G03CA_IRN	0.229004
rs34811474	DRUGS	A10BH Dipeptidyl peptidase 4 (dpp-4) inhibitors	-0.00293458	0.0166016	1.77985	ATC_A10BH_IRN	0.229275
rs34811474	DRUGS	N02CC Selective 5HT1 receptor agonists	-0.00340613	0.0174217	1.75891	ATC_N02CC_IRN	0.229275
rs34811474	DRUGS	N06AX Other antidepressants	-0.00442589	0.0174377	1.75851	ATC_N06AX_IRN	0.229275
rs34811474	DRUGS	G04CA Alpha-adrenoreceptor antagonists	-0.00595608	0.0241975	1.61623	ATC_G04CA_IRN	0.229643
rs34811474	DRUGS	B01AF Direct factor Xa inhibitors	-0.00319479	0.0251814	1.59892	ATC_B01AF_IRN	0.229275
rs34811474	DRUGS	G03F Progestogens and estrogens in combination	0.00481943	0.0292907	1.53327	ATC_G03F_IRN	0.229004
rs34811474	DRUGS	G04C Drugs used in benign prostatic hypertrophy	-0.0056394	0.0299813	1.52315	ATC_G04C_IRN	0.229643
rs34811474	DRUGS	N02BF Gabapentinoids	-0.00358333	0.035912	1.44476	ATC_N02BF_IRN	0.229275
rs34811474	DRUGS	D07AC Potent corticosteroids (Class III)	-0.00395231	0.0417254	1.3796	ATC_D07AC_IRN	0.229275
rs34811474	DRUGS	J01FA Macrolides	-0.00433856	0.0442639	1.35395	ATC_J01FA_IRN	0.229275
rs34811474	DRUGS	J05 Antivirals for systemic use	-0.00335656	0.0458818	1.33836	ATC_J05_IRN	0.229275
rs34811474	DRUGS	A12A CALCIUM	-0.00320301	0.047101	1.32697	ATC_A12A_IRN	0.229275
rs34811474	DRUGS	A10AE Insulins and analogues for injection, long-acting	-0.00239247	0.0492799	1.30733	ATC_A10AE_IRN	0.229275
rs6748639	DRUGS	J01A Tetracyclines	0.00844078	5.89291e-05	4.22967	ATC_J01A_IRN	0.256143
rs6748639	DRUGS	J01 Antibacterials for systemic use	0.00839507	0.000215611	3.66633	ATC_J01_IRN	0.256143
rs6748639	DRUGS	J01M Quinolone antibacterials	0.00668397	0.000367248	3.43504	ATC_J01M_IRN	0.256143
rs6748639	DRUGS	R03BA Glucocorticoids	0.00567099	0.00101384	2.99403	ATC_R03BA_IRN	0.256143
rs6748639	DRUGS	M03BX Other centrally acting agents	0.00575814	0.00321758	2.49247	ATC_M03BX_IRN	0.256143
rs6748639	DRUGS	J01F Macrolides and lincosamides	0.00623165	0.00321914	2.49226	ATC_J01F_IRN	0.256143
rs6748639	DRUGS	C03 Diuretics	0.00453016	0.00323407	2.49025	ATC_C03_IRN	0.256143
rs6748639	DRUGS	R03 Anti-asthmatics	0.00587651	0.00339993	2.46853	ATC_R03_IRN	0.256143
rs6748639	DRUGS	R03AC Selective beta-2-adrenoceptor agonists	0.00559252	0.00380181	2.42001	ATC_R03AC_IRN	0.256143
rs6748639	DRUGS	R03A Adrenergics, inhalants	0.00560013	0.00434881	2.36163	ATC_R03A_IRN	0.256143
rs6748639	DRUGS	N02AX Other opioids	0.00503113	0.00470641	2.32731	ATC_N02AX_IRN	0.256143
rs6748639	DRUGS	R05 Cough and cold preparations	0.00558248	0.00516654	2.2868	ATC_R05_IRN	0.256143
rs6748639	DRUGS	J02 Antimycotics for systemic use	0.00489608	0.00541714	2.26623	ATC_J02_IRN	0.256143
rs6748639	DRUGS	M03B Muscle relaxants, centrally acting agents	0.00548647	0.00634337	2.19768	ATC_M03B_IRN	0.256143
rs6748639	DRUGS	N02A Opioids	0.00538931	0.00642436	2.19217	ATC_N02A_IRN	0.256143
rs6748639	DRUGS	J01D Other beta-lactam antibacterials	0.00591844	0.00861331	2.06483	ATC_J01D_IRN	0.256143
rs6748639	DRUGS	J01FA Macrolides	0.00537897	0.00950386	2.0221	ATC_J01FA_IRN	0.256143
rs6748639	DRUGS	J01E Sulfonamides and trimethoprim	0.00443668	0.013078	1.88346	ATC_J01E_IRN	0.256143
rs6748639	DRUGS	TOTAL Total number of drug purchases	0.00477576	0.0138928	1.85721	ATC_TOTAL_IRN	0.256143
rs6748639	DRUGS	G04 Urologicals	0.00618447	0.0139956	1.85401	ATC_G04_IRN	0.256111
rs6748639	DRUGS	C01DA Organic nitrates	0.0034227	0.0147741	1.8305	ATC_C01DA_IRN	0.256143
rs6748639	DRUGS	R03B Other anti-asthmatics, inhalants	0.00431486	0.0148994	1.82683	ATC_R03B_IRN	0.256143
rs6748639	DRUGS	NON J01 TOTAL Total number of purchases excl. antibacterials	0.00439856	0.0214116	1.66935	ATC_NON_J01_TOTAL_IRN	0.256143
rs6748639	DRUGS	C01 Cardiac therapy	0.00344696	0.0229525	1.63917	ATC_C01_IRN	0.256143
rs6748639	DRUGS	M01AE Propionic acid derivatives	0.00488537	0.0277026	1.55748	ATC_M01AE_IRN	0.256143
rs6748639	DRUGS	A10 Drugs used in diabetes	0.00341556	0.028167	1.55026	ATC_A10_IRN	0.256143
rs6748639	DRUGS	C08CA Dihydropyridine derivatives	0.0034875	0.0317746	1.49792	ATC_C08CA_IRN	0.256143
rs6748639	DRUGS	G04CA Alpha-adrenoreceptor antagonists	0.00539264	0.0340526	1.46785	ATC_G04CA_IRN	0.256111
rs6748639	DRUGS	P01 Antiprotozoals	0.00380848	0.0341256	1.46692	ATC_P01_IRN	0.256143
rs6748639	DRUGS	A10A Insulins and analogues	0.00258411	0.0341547	1.46655	ATC_A10A_IRN	0.256143
rs6748639	DRUGS	R03D Other anti-asthmatics for systemic use	0.00301089	0.0343566	1.46399	ATC_R03D_IRN	0.256143
rs6748639	DRUGS	A10AE Insulins and analogues for injection, long-acting	0.0024636	0.0352192	1.45322	ATC_A10AE_IRN	0.256143
rs6748639	DRUGS	J01CE Beta-lactamase sensitive penicillins	0.00433848	0.0352322	1.45306	ATC_J01CE_IRN	0.256143
rs6748639	DRUGS	C09AA ACE inhibitors, plain	0.00337427	0.0354242	1.4507	ATC_C09AA_IRN	0.256143
rs6748639	DRUGS	C09 Agents acting on the renin-angiotensin system	0.00344521	0.0433721	1.36279	ATC_C09_IRN	0.256143
rs6748639	DRUGS	C03E COMBINATION of potassium-sparing AND OTHER DIURETICS	0.00258096	0.043389	1.36262	ATC_C03E_IRN	0.256143
rs6748639	DRUGS	N05C Hypnotics and sedatives	0.00341642	0.0494129	1.30616	ATC_N05C_IRN	0.256143
rs10166361	DRUGS	N02A Opioids	-0.0121725	5.98136e-12	11.2232	ATC_N02A_IRN	0.386219	0.309628
rs10166361	DRUGS	N02AX Other opioids	-0.00934289	4.44549e-09	8.35208	ATC_N02AX_IRN	0.386219
rs10166361	DRUGS	N02B Other analgesics and antipyretics	-0.0110936	4.64056e-09	8.33343	ATC_N02B_IRN	0.386219	0.0370053
rs10166361	DRUGS	N02AA Natural opium alkaloids	-0.00990589	4.9289e-09	8.30725	ATC_N02AA_IRN	0.386219	0.290069
rs10166361	DRUGS	M01AE Propionic acid derivatives	-0.0114804	7.36495e-09	8.13283	ATC_M01AE_IRN	0.386219	0.542162
rs10166361	DRUGS	TOTAL Total number of drug purchases	-0.0100409	7.42643e-09	8.12922	ATC_TOTAL_IRN	0.386219	0.129176
rs10166361	DRUGS	NON J01 TOTAL Total number of purchases excl. antibacterials	-0.00986319	8.107e-09	8.09114	ATC_NON_J01_TOTAL_IRN	0.386219	0.107554
rs10166361	DRUGS	N02 Analgesics	-0.0110819	9.79062e-09	8.00919	ATC_N02_IRN	0.386219	0.0564299
rs10166361	DRUGS	M01A Antiinflammatory and antirheumatic products, non-steroids	-0.0110985	2.10315e-08	7.67713	ATC_M01A_IRN	0.386219
rs10166361	DRUGS	N02BE Anilides, incl. combinations	-0.00946797	4.82525e-07	6.31648	ATC_N02BE_IRN	0.386219
rs10166361	DRUGS	R03AC Selective beta-2-adrenoceptor agonists	-0.00863986	5.80724e-07	6.23603	ATC_R03AC_IRN	0.386219	0.0117877
rs10166361	DRUGS	N02BF Gabapentinoids	-0.0069405	2.3199e-06	5.63453	ATC_N02BF_IRN	0.386219
rs10166361	DRUGS	R03A Adrenergics, inhalants	-0.00806721	4.39937e-06	5.35661	ATC_R03A_IRN	0.386219
rs10166361	DRUGS	J01CA08 J01E UTI antibiotics, curated	-0.0107409	1.10413e-05	4.95698	ATC_J01CA08_J01E_IRN	0.385111
rs10166361	DRUGS	M03BX Other centrally acting agents	-0.00761749	1.32279e-05	4.87851	ATC_M03BX_IRN	0.386219
rs10166361	DRUGS	N05 Psycholeptics	-0.00700853	1.69907e-05	4.76979	ATC_N05_IRN	0.386219
rs10166361	DRUGS	R03BA Glucocorticoids	-0.00638757	3.50711e-05	4.45505	ATC_R03BA_IRN	0.386219
rs10166361	DRUGS	R03 Anti-asthmatics	-0.00737495	3.97951e-05	4.40017	ATC_R03_IRN	0.386219
rs10166361	DRUGS	N05A Antipsychotics	-0.00495896	6.6486e-05	4.17727	ATC_N05A_IRN	0.386219
rs10166361	DRUGS	M01AH Coxibs	-0.00697728	7.94511e-05	4.0999	ATC_M01AH_IRN	0.386219
rs10166361	DRUGS	N06 Psychoanaleptics	-0.00678659	7.97756e-05	4.09813	ATC_N06_IRN	0.386219
rs10166361	DRUGS	M03B Muscle relaxants, centrally acting agents	-0.00696966	0.000106387	3.97311	ATC_M03B_IRN	0.386219
rs10166361	DRUGS	C03 Diuretics	-0.00533301	0.000106849	3.97123	ATC_C03_IRN	0.386219
rs10166361	DRUGS	N06A Antidepressants	-0.00650227	0.000126707	3.8972	ATC_N06A_IRN	0.386219
rs10166361	DRUGS	A02BC Proton pump inhibitors	-0.00682846	0.000174908	3.75719	ATC_A02BC_IRN	0.386219
rs10166361	DRUGS	J01F Macrolides and lincosamides	-0.00692621	0.000252395	3.59792	ATC_J01F_IRN	0.386219
rs10166361	DRUGS	R03B Other anti-asthmatics, inhalants	-0.00577795	0.000268188	3.57156	ATC_R03B_IRN	0.386219
rs10166361	DRUGS	N05C Hypnotics and sedatives	-0.00542953	0.00048207	3.31689	ATC_N05C_IRN	0.386219
rs10166361	DRUGS	J01E Sulfonamides and trimethoprim	-0.00538457	0.00076157	3.11829	ATC_J01E_IRN	0.386219
rs10166361	DRUGS	N06AX Other antidepressants	-0.00524163	0.00106869	2.97115	ATC_N06AX_IRN	0.386219
rs10166361	DRUGS	N05AH Diazepines, oxazepines, thiazepines and oxepines	-0.00373143	0.00125072	2.90284	ATC_N05AH_IRN	0.386219
rs10166361	DRUGS	J01FA Macrolides	-0.00598483	0.00125898	2.89998	ATC_J01FA_IRN	0.386219
rs10166361	DRUGS	J01 Antibacterials for systemic use	-0.00636982	0.00170177	2.7691	ATC_J01_IRN	0.386219
rs10166361	DRUGS	C09DA Angiotensin II antagonists and diuretics	-0.00388947	0.00206752	2.68455	ATC_C09DA_IRN	0.386219
rs10166361	DRUGS	N06AB Bicyclic derivatives	-0.00468199	0.00265901	2.57528	ATC_N06AB_IRN	0.386219
rs10166361	DRUGS	M01AB Acetic acid derivatives and related substances	-0.00544909	0.0026603	2.57507	ATC_M01AB_IRN	0.386219
rs10166361	DRUGS	N05CD Benzodiazepine derivatives	-0.00315012	0.00316155	2.5001	ATC_N05CD_IRN	0.386219
rs10166361	DRUGS	J01 LE25 Antibacterials, younger individuals	-0.0108677	0.00322901	2.49093	ATC_J01_LE25_IRN	0.385582
rs10166361	DRUGS	C09 Agents acting on the renin-angiotensin system	-0.00444938	0.00354511	2.45037	ATC_C09_IRN	0.386219
rs10166361	DRUGS	H02AB Glucocorticoids	-0.00476984	0.00523781	2.28085	ATC_H02AB_IRN	0.386219
rs10166361	DRUGS	C09CA Angiotensin II antagonists, plain	-0.00434511	0.00537341	2.26975	ATC_C09CA_IRN	0.386219
rs10166361	DRUGS	J01A Tetracyclines	-0.00498179	0.00804933	2.09424	ATC_J01A_IRN	0.386219
rs10166361	DRUGS	R03AK Adrenergics and other anti-asthmatics	-0.003815	0.00898483	2.04649	ATC_R03AK_IRN	0.386219
rs10166361	DRUGS	N05CF Cyclopyrrolones	-0.0040076	0.00933039	2.0301	ATC_N05CF_IRN	0.386219
rs10166361	DRUGS	N05BA Benzodiazepine	-0.00384772	0.00993779	2.00271	ATC_N05BA_IRN	0.386219
rs10166361	DRUGS	G03FB Progestogens in combination with estrogens, sequential preparations	-0.00457592	0.0102509	1.98924	ATC_G03FB_IRN	0.385111
rs10166361	DRUGS	B01A Antithrombotic agents	-0.00372375	0.0129193	1.88876	ATC_B01A_IRN	0.386219
rs10166361	DRUGS	J01M Quinolone antibacterials	-0.00412337	0.0140301	1.85294	ATC_J01M_IRN	0.386219
rs10166361	DRUGS	A10AB Insulins and analogues for injection, fast-acting	-0.00231994	0.0141091	1.8505	ATC_A10AB_IRN	0.386219
rs10166361	DRUGS	N03A Antiepileptics	-0.00288881	0.0146107	1.83533	ATC_N03A_IRN	0.386219
rs10166361	DRUGS	C03CA Sulfonamides, plain	-0.00305128	0.0159291	1.79781	ATC_C03CA_IRN	0.386219
rs10166361	DRUGS	R06A Antihistamines for systemic use	-0.00421935	0.0159588	1.797	ATC_R06A_IRN	0.386219
rs10166361	DRUGS	C07AA Beta blocking agents, plain, non-selective	-0.00320657	0.0176104	1.75423	ATC_C07AA_IRN	0.386219
rs10166361	DRUGS	S01G Decongestants and antiallergics	-0.00325428	0.0187694	1.72655	ATC_S01G_IRN	0.386219
rs10166361	DRUGS	R06AE Piperazine derivatives	-0.00380658	0.0221202	1.65521	ATC_R06AE_IRN	0.386219
rs10166361	DRUGS	C07A Beta blocking agents, plain	-0.00351303	0.0247868	1.60578	ATC_C07A_IRN	0.386219
rs10166361	DRUGS	J02 Antimycotics for systemic use	-0.00327247	0.0377381	1.42322	ATC_J02_IRN	0.386219
rs10166361	DRUGS	B01AF Direct factor Xa inhibitors	-0.00245523	0.0453336	1.34358	ATC_B01AF_IRN	0.386219
rs10166361	DRUGS	C03EA Thiazide or thiazide diuretics and potassium-sparing diuretics	-0.0022324	0.0458311	1.33884	ATC_C03EA_IRN	0.386219
rs10166361	DRUGS	A10 Drugs used in diabetes	-0.00275377	0.0479292	1.3194	ATC_A10_IRN	0.386219
rs71953676	DRUGS	C07A Beta blocking agents, plain	0.0129753	1.44644e-15	14.8397	ATC_C07A_IRN	0.329411
rs71953676	DRUGS	TOTAL Total number of drug purchases	0.013715	2.78035e-14	13.5559	ATC_TOTAL_IRN	0.329411	0.0224764
rs71953676	DRUGS	NON J01 TOTAL Total number of purchases excl. antibacterials	0.0132825	7.33838e-14	13.1344	ATC_NON_J01_TOTAL_IRN	0.329411	0.0256234
rs71953676	DRUGS	C07AB Beta blocking agents, plain, selective	0.0115896	7.56136e-14	13.1214	ATC_C07AB_IRN	0.329411
rs71953676	DRUGS	N02 Analgesics	0.0138129	5.80096e-12	11.2365	ATC_N02_IRN	0.329411
rs71953676	DRUGS	A02BC Proton pump inhibitors	0.0127227	1.66955e-11	10.7774	ATC_A02BC_IRN	0.329411	0.016383
rs71953676	DRUGS	M03B Muscle relaxants, centrally acting agents	0.0116041	5.23986e-10	9.28068	ATC_M03B_IRN	0.329411	0.00630582
rs71953676	DRUGS	M03BX Other centrally acting agents	0.0112773	5.38567e-10	9.26876	ATC_M03BX_IRN	0.329411	0.00731043
rs71953676	DRUGS	N02A Opioids	0.0113006	7.74426e-10	9.11102	ATC_N02A_IRN	0.329411
rs71953676	DRUGS	A10 Drugs used in diabetes	0.00887351	8.39054e-10	9.07621	ATC_A10_IRN	0.329411	0.00822924
rs71953676	DRUGS	J01 Antibacterials for systemic use	0.0125616	2.54045e-09	8.59509	ATC_J01_IRN	0.329411	0.00657214
rs71953676	DRUGS	A10B Blood glucose lowering drugs, excluding insulins	0.00828177	3.62744e-09	8.4404	ATC_A10B_IRN	0.329411	0.0148643
rs71953676	DRUGS	A10BA Biguanides	0.0078654	1.10482e-08	7.95671	ATC_A10BA_IRN	0.329411	0.0155976
rs71953676	DRUGS	S01E Antiglaucoma preparations and miotics	-0.00599348	1.2191e-08	7.91396	ATC_S01E_IRN	0.329411	0.015118
rs71953676	DRUGS	M01A Antiinflammatory and antirheumatic products, non-steroids	0.0114764	2.39591e-08	7.62053	ATC_M01A_IRN	0.329411	0.00751388
rs71953676	DRUGS	N02BF Gabapentinoids	0.00850799	2.50969e-08	7.60038	ATC_N02BF_IRN	0.329411	0.00296691
rs71953676	DRUGS	R05 Cough and cold preparations	0.0102946	2.89348e-08	7.53858	ATC_R05_IRN	0.329411	0.0062013
rs71953676	DRUGS	M01AE Propionic acid derivatives	0.0112991	4.26049e-08	7.37054	ATC_M01AE_IRN	0.329411	0.00808577
rs71953676	DRUGS	N02B Other analgesics and antipyretics	0.0107198	4.94618e-08	7.30573	ATC_N02B_IRN	0.329411
rs71953676	DRUGS	C01DA Organic nitrates	0.00706151	6.2926e-08	7.20117	ATC_C01DA_IRN	0.329411	0.0175527
rs71953676	DRUGS	J01FA Macrolides	0.0104038	6.8008e-08	7.16744	ATC_J01FA_IRN	0.329411	0.00423906
rs71953676	DRUGS	J01F Macrolides and lincosamides	0.010086	2.90001e-07	6.5376	ATC_J01F_IRN	0.329411	0.00434646
rs71953676	DRUGS	R03 Anti-asthmatics	0.00950596	3.41311e-07	6.46685	ATC_R03_IRN	0.329411
rs71953676	DRUGS	C01 Cardiac therapy	0.00714724	3.9232e-07	6.40636	ATC_C01_IRN	0.329411
rs71953676	DRUGS	R03AC Selective beta-2-adrenoceptor agonists	0.00895873	6.05689e-07	6.21775	ATC_R03AC_IRN	0.329411
rs71953676	DRUGS	N02AX Other opioids	0.00822235	6.6916e-07	6.17447	ATC_N02AX_IRN	0.329411
rs71953676	DRUGS	N02AA Natural opium alkaloids	0.00857601	1.09373e-06	5.96109	ATC_N02AA_IRN	0.329411
rs71953676	DRUGS	J01A Tetracyclines	0.00946583	1.25415e-06	5.90165	ATC_J01A_IRN	0.329411
rs71953676	DRUGS	R03A Adrenergics, inhalants	0.00875455	1.60787e-06	5.79375	ATC_R03A_IRN	0.329411
rs71953676	DRUGS	C10AA Hmg coa reductase inhibitors	0.00700724	2.61012e-06	5.58334	ATC_C10AA_IRN	0.329411
rs71953676	DRUGS	N02BE Anilides, incl. combinations	0.0091403	2.87528e-06	5.54132	ATC_N02BE_IRN	0.329411
rs71953676	DRUGS	J01C Beta-lactam antibacterials, penicillins	0.00950909	3.4246e-06	5.46539	ATC_J01C_IRN	0.329411
rs71953676	DRUGS	S01ED Beta blocking agents	-0.00427243	5.236e-06	5.281	ATC_S01ED_IRN	0.329411
rs71953676	DRUGS	H03AA Thyroid hormones	0.00616962	6.44377e-06	5.19086	ATC_H03AA_IRN	0.329411
rs71953676	DRUGS	M01AB Acetic acid derivatives and related substances	0.00832272	1e-05	5	ATC_M01AB_IRN	0.329411
rs71953676	DRUGS	R01AD Corticosteroids	0.00782478	2.92092e-05	4.53448	ATC_R01AD_IRN	0.329411
rs71953676	DRUGS	H02AB Glucocorticoids	0.00736515	3.34203e-05	4.47599	ATC_H02AB_IRN	0.329411
rs71953676	DRUGS	A10BH Dipeptidyl peptidase 4 (dpp-4) inhibitors	0.00452753	3.55992e-05	4.44856	ATC_A10BH_IRN	0.329411
rs71953676	DRUGS	R01 Nasal preparations	0.00766275	6.10253e-05	4.21449	ATC_R01_IRN	0.329411
rs71953676	DRUGS	R03B Other anti-asthmatics, inhalants	0.00654768	7.03526e-05	4.15272	ATC_R03B_IRN	0.329411
rs71953676	DRUGS	R01A Nasal decongestants for topical use	0.00742636	7.50637e-05	4.12457	ATC_R01A_IRN	0.329411
rs71953676	DRUGS	C09 Agents acting on the renin-angiotensin system	0.0061987	9.00762e-05	4.04539	ATC_C09_IRN	0.329411
rs71953676	DRUGS	A10A Insulins and analogues	0.00437939	0.000112808	3.94766	ATC_A10A_IRN	0.329411
rs71953676	DRUGS	J01D Other beta-lactam antibacterials	0.00801107	0.000129978	3.88613	ATC_J01D_IRN	0.329411
rs71953676	DRUGS	J01CA Penicillins with extended spectrum	0.00732482	0.000153225	3.81467	ATC_J01CA_IRN	0.329411
rs71953676	DRUGS	J01 LE25 Antibacterials, younger individuals	0.0141349	0.000232049	3.63442	ATC_J01_LE25_IRN	0.329897
rs71953676	DRUGS	C03 Diuretics	0.00522597	0.000257573	3.5891	ATC_C03_IRN	0.329411
rs71953676	DRUGS	C09CA Angiotensin II antagonists, plain	0.00583033	0.000323102	3.49066	ATC_C09CA_IRN	0.329411
rs71953676	DRUGS	A10BK Sodium-glucose co-transporter 2 (SGLT2) inhibitors	0.00382152	0.000443568	3.35304	ATC_A10BK_IRN	0.329411
rs71953676	DRUGS	A10AE Insulins and analogues for injection, long-acting	0.00380508	0.000468371	3.32941	ATC_A10AE_IRN	0.329411
rs71953676	DRUGS	R03BA Glucocorticoids	0.00554985	0.000539287	3.26818	ATC_R03BA_IRN	0.329411
rs71953676	DRUGS	P01 Antiprotozoals	0.00566487	0.00070089	3.15435	ATC_P01_IRN	0.329411
rs71953676	DRUGS	R03AK Adrenergics and other anti-asthmatics	0.00506397	0.000845999	3.07263	ATC_R03AK_IRN	0.329411
rs71953676	DRUGS	N06AB Bicyclic derivatives	0.00531214	0.00103126	2.98663	ATC_N06AB_IRN	0.329411
rs71953676	DRUGS	A10BJ Glucagon-like peptide-1 (GLP-1) analogues	0.00267967	0.00119429	2.92289	ATC_A10BJ_IRN	0.329411
rs71953676	DRUGS	J01M Quinolone antibacterials	0.00560523	0.00131268	2.88184	ATC_J01M_IRN	0.329411
rs71953676	DRUGS	N06 Psychoanaleptics	0.0056747	0.00148974	2.82689	ATC_N06_IRN	0.329411
rs71953676	DRUGS	B01AC Platelet aggregation inhibitors excluding Heparin	0.00394511	0.00152665	2.81626	ATC_B01AC_IRN	0.329411
rs71953676	DRUGS	N06A Antidepressants	0.00547463	0.00188617	2.72442	ATC_N06A_IRN	0.329411
rs71953676	DRUGS	R06A Antihistamines for systemic use	0.00557273	0.00217801	2.66194	ATC_R06A_IRN	0.329411
rs71953676	DRUGS	C07AA Beta blocking agents, plain, non-selective	0.00430069	0.00218726	2.6601	ATC_C07AA_IRN	0.329411
rs71953676	DRUGS	C08CA Dihydropyridine derivatives	0.00451633	0.00275448	2.55996	ATC_C08CA_IRN	0.329411
rs71953676	DRUGS	N05A Antipsychotics	0.00381018	0.00318471	2.49693	ATC_N05A_IRN	0.329411
rs71953676	DRUGS	J01 GT45 Antibacterials, older individuals	0.0112784	0.00370971	2.43066	ATC_J01_GT45_IRN	0.327563
rs71953676	DRUGS	C03CA Sulfonamides, plain	0.00375409	0.00432006	2.36451	ATC_C03CA_IRN	0.329411
rs71953676	DRUGS	J01CE Beta-lactamase sensitive penicillins	0.00543888	0.00452356	2.34452	ATC_J01CE_IRN	0.329411
rs71953676	DRUGS	R06AX Other antihistamines for systemic use	0.00470396	0.00492742	2.30738	ATC_R06AX_IRN	0.329411
rs71953676	DRUGS	N05AH Diazepines, oxazepines, thiazepines and oxepines	0.00312912	0.00920852	2.03581	ATC_N05AH_IRN	0.329411
rs71953676	DRUGS	R03BB Anticholinergics	0.00275713	0.0108338	1.96522	ATC_R03BB_IRN	0.329411
rs71953676	DRUGS	A06A Laxatives	0.00384525	0.0110757	1.95563	ATC_A06A_IRN	0.329411
rs71953676	DRUGS	J02 Antimycotics for systemic use	0.00395752	0.0155998	1.80688	ATC_J02_IRN	0.329411
rs71953676	DRUGS	N06AA Non-selective monoamine reuptake inhibitors	0.00289561	0.0163787	1.78572	ATC_N06AA_IRN	0.329411
rs71953676	DRUGS	R03D Other anti-asthmatics for systemic use	0.00309586	0.0192673	1.71518	ATC_R03D_IRN	0.329411
rs71953676	DRUGS	N02CC Selective 5HT1 receptor agonists	0.00299588	0.0193241	1.7139	ATC_N02CC_IRN	0.329411
rs71953676	DRUGS	R06AE Piperazine derivatives	0.00402468	0.0198793	1.7016	ATC_R06AE_IRN	0.329411
rs71953676	DRUGS	G04 Urologicals	-0.00535991	0.0219311	1.65894	ATC_G04_IRN	0.329865
rs71953676	DRUGS	G04CB Testosterone 5-alpha-reductase inhibitors	-0.00451175	0.0250484	1.60122	ATC_G04CB_IRN	0.329865
rs71953676	DRUGS	G04C Drugs used in benign prostatic hypertrophy	-0.00518501	0.0257757	1.58879	ATC_G04C_IRN	0.329865
rs71953676	DRUGS	A10AB Insulins and analogues for injection, fast-acting	0.00218266	0.0262888	1.58023	ATC_A10AB_IRN	0.329411
rs71953676	DRUGS	M01AC Oxicams	0.00339752	0.0384353	1.41527	ATC_M01AC_IRN	0.329411
rs71953676	DRUGS	B01A Antithrombotic agents	0.0031465	0.0431996	1.36452	ATC_B01A_IRN	0.329411
rs71953676	DRUGS	M04A Antigout preparations	0.00214202	0.0480474	1.31833	ATC_M04A_IRN	0.329411
rs34261763	DRUGS	G04CA Alpha-adrenoreceptor antagonists	-0.0732855	0.00399494	2.39849	ATC_G04CA_IRN	0.00217034
rs34261763	DRUGS	G04 Urologicals	-0.0651411	0.00967877	2.01418	ATC_G04_IRN	0.00217034
rs34261763	DRUGS	G04C Drugs used in benign prostatic hypertrophy	-0.0634637	0.0112479	1.94893	ATC_G04C_IRN	0.00217034
rs34261763	DRUGS	J01A Tetracyclines	0.0459485	0.0274606	1.56129	ATC_J01A_IRN	0.00221132
rs34261763	DRUGS	G03CA Natural and semi-synthetic estrogens	-0.0464555	0.0310334	1.50817	ATC_G03CA_IRN	0.00224145
rs34261763	DRUGS	G04BD Urinary antispasmodics	-0.0424084	0.0357314	1.44695	ATC_G04BD_IRN	0.00217034
rs34261763	DRUGS	R01A Nasal decongestants for topical use	0.0400184	0.0455806	1.34122	ATC_R01A_IRN	0.00221132
rs34683740	DRUGS	N02CC Selective 5HT1 receptor agonists	0.00814942	4.772e-05	4.3213	ATC_N02CC_IRN	0.0997118
rs34683740	DRUGS	R03 Anti-asthmatics	0.00963311	0.000961258	3.01716	ATC_R03_IRN	0.0997118
rs34683740	DRUGS	M03B Muscle relaxants, centrally acting agents	0.00959804	0.0010252	2.98919	ATC_M03B_IRN	0.0997118
rs34683740	DRUGS	R03AC Selective beta-2-adrenoceptor agonists	0.00904149	0.00129363	2.88819	ATC_R03AC_IRN	0.0997118
rs34683740	DRUGS	R03A Adrenergics, inhalants	0.00892063	0.00178793	2.74765	ATC_R03A_IRN	0.0997118
rs34683740	DRUGS	J01CA08 J01E UTI antibiotics, curated	0.0120702	0.00235039	2.62886	ATC_J01CA08_J01E_IRN	0.0997175
rs34683740	DRUGS	B01AF01 B01AF02 B01AE07 DOAC, curated	-0.00602233	0.00281877	2.54994	ATC_B01AF01_B01AF02_B01AE07_IRN	0.0997118
rs34683740	DRUGS	G03CA Natural and semi-synthetic estrogens	0.00946198	0.00289668	2.5381	ATC_G03CA_IRN	0.0997175
rs34683740	DRUGS	R05 Cough and cold preparations	0.00847729	0.00349583	2.45645	ATC_R05_IRN	0.0997118
rs34683740	DRUGS	M03BX Other centrally acting agents	0.00828774	0.00355034	2.44973	ATC_M03BX_IRN	0.0997118
rs34683740	DRUGS	R06A Antihistamines for systemic use	0.0082773	0.0036312	2.43995	ATC_R06A_IRN	0.0997118
rs34683740	DRUGS	R01 Nasal preparations	0.00866381	0.00377859	2.42267	ATC_R01_IRN	0.0997118
rs34683740	DRUGS	R03BA Glucocorticoids	0.00707818	0.00479159	2.31952	ATC_R03BA_IRN	0.0997118
rs34683740	DRUGS	B01A Antithrombotic agents	-0.00674275	0.0056456	2.24829	ATC_B01A_IRN	0.0997118
rs34683740	DRUGS	J01 Antibacterials for systemic use	0.00905917	0.00603754	2.21914	ATC_J01_IRN	0.0997118
rs34683740	DRUGS	J01CA Penicillins with extended spectrum	0.00826022	0.00635024	2.19721	ATC_J01CA_IRN	0.0997118
rs34683740	DRUGS	R01AD Corticosteroids	0.00793559	0.0067585	2.17015	ATC_R01AD_IRN	0.0997118
rs34683740	DRUGS	B01AF Direct factor Xa inhibitors	-0.00540166	0.00676052	2.17002	ATC_B01AF_IRN	0.0997118
rs34683740	DRUGS	R06AX Other antihistamines for systemic use	0.00704993	0.0070806	2.14993	ATC_R06AX_IRN	0.0997118
rs34683740	DRUGS	R01A Nasal decongestants for topical use	0.00781812	0.00773036	2.1118	ATC_R01A_IRN	0.0997118
rs34683740	DRUGS	A07EC Aminosalicylic acid and similar agents	0.00452671	0.0100182	1.99921	ATC_A07EC_IRN	0.0997118
rs34683740	DRUGS	J01CE Beta-lactamase sensitive penicillins	-0.00736376	0.0139962	1.85399	ATC_J01CE_IRN	0.0997118
rs34683740	DRUGS	A10BJ Glucagon-like peptide-1 (GLP-1) analogues	-0.00303683	0.018906	1.7234	ATC_A10BJ_IRN	0.0997118
rs34683740	DRUGS	R03B Other anti-asthmatics, inhalants	0.00591541	0.02172	1.66314	ATC_R03B_IRN	0.0997118
rs34683740	DRUGS	R03AK Adrenergics and other anti-asthmatics	0.00539352	0.0230951	1.63648	ATC_R03AK_IRN	0.0997118
rs34683740	DRUGS	J01 LE25 Antibacterials, younger individuals	0.0133903	0.0251965	1.59866	ATC_J01_LE25_IRN	0.100479
rs34683740	DRUGS	C09DA Angiotensin II antagonists and diuretics	-0.00459231	0.0252685	1.59742	ATC_C09DA_IRN	0.0997118
rs34683740	DRUGS	M01AC Oxicams	0.00563754	0.0280854	1.55152	ATC_M01AC_IRN	0.0997118
rs34683740	DRUGS	N05CD Benzodiazepine derivatives	-0.00380214	0.0284224	1.54634	ATC_N05CD_IRN	0.0997118
rs34683740	DRUGS	J01FA Macrolides	0.0066019	0.0286246	1.54326	ATC_J01FA_IRN	0.0997118
rs34683740	DRUGS	A10BA Biguanides	-0.004665	0.0303823	1.51738	ATC_A10BA_IRN	0.0997118
rs34683740	DRUGS	C01DA Organic nitrates	-0.00439779	0.0312932	1.50455	ATC_C01DA_IRN	0.0997118
rs34683740	DRUGS	A10B Blood glucose lowering drugs, excluding insulins	-0.0046569	0.0340424	1.46798	ATC_A10B_IRN	0.0997118
rs34683740	DRUGS	L01B Antimetabolites	0.00381918	0.0353208	1.45197	ATC_L01B_IRN	0.0997118
rs34683740	DRUGS	S01 Ophthalmologicals	0.00581391	0.0354805	1.45001	ATC_S01_IRN	0.0997118
rs34683740	DRUGS	J01F Macrolides and lincosamides	0.00637755	0.0381593	1.4184	ATC_J01F_IRN	0.0997118
rs34683740	DRUGS	S01G Decongestants and antiallergics	0.00462928	0.039732	1.40086	ATC_S01G_IRN	0.0997118
rs34683740	DRUGS	A10 Drugs used in diabetes	-0.00451522	0.0460373	1.33689	ATC_A10_IRN	0.0997118
rs34683740	DRUGS	J01E Sulfonamides and trimethoprim	0.00509741	0.0499517	1.30145	ATC_J01E_IRN	0.0997118
rs28645908	DRUGS	C09 Agents acting on the renin-angiotensin system	0.00944343	0.000122925	3.91036	ATC_C09_IRN	0.101268
rs28645908	DRUGS	R06AX Other antihistamines for systemic use	-0.00966817	0.000198262	3.70276	ATC_R06AX_IRN	0.101268
rs28645908	DRUGS	J01D Other beta-lactam antibacterials	-0.0118223	0.000276656	3.55806	ATC_J01D_IRN	0.101268
rs28645908	DRUGS	J01 LE25 Antibacterials, younger individuals	-0.0185247	0.00186033	2.73041	ATC_J01_LE25_IRN	0.101192
rs28645908	DRUGS	C10AA Hmg coa reductase inhibitors	0.00709555	0.00220445	2.6567	ATC_C10AA_IRN	0.101268
rs28645908	DRUGS	A02BC Proton pump inhibitors	-0.00883829	0.00260483	2.58422	ATC_A02BC_IRN	0.101268
rs28645908	DRUGS	R06A Antihistamines for systemic use	-0.00841815	0.00286959	2.54218	ATC_R06A_IRN	0.101268
rs28645908	DRUGS	J01 Antibacterials for systemic use	-0.00946937	0.00381988	2.41795	ATC_J01_IRN	0.101268
rs28645908	DRUGS	R01 Nasal preparations	-0.00767248	0.00975192	2.01091	ATC_R01_IRN	0.101268
rs28645908	DRUGS	M03B Muscle relaxants, centrally acting agents	-0.00744635	0.0102709	1.98839	ATC_M03B_IRN	0.101268
rs28645908	DRUGS	A12A CALCIUM	-0.00554598	0.0132807	1.87678	ATC_A12A_IRN	0.101268
rs28645908	DRUGS	C09CA Angiotensin II antagonists, plain	0.00582508	0.0207005	1.68402	ATC_C09CA_IRN	0.101268
rs28645908	DRUGS	D07 CORTICOSTEROIDS FOR TOPICAL USE	-0.00676762	0.0225066	1.64769	ATC_D07_IRN	0.101268
rs28645908	DRUGS	R01AD Corticosteroids	-0.00655629	0.0241346	1.61736	ATC_R01AD_IRN	0.101268
rs28645908	DRUGS	M03BX Other centrally acting agents	-0.006261	0.026474	1.57718	ATC_M03BX_IRN	0.101268
rs28645908	DRUGS	R01A Nasal decongestants for topical use	-0.00637914	0.0285154	1.54492	ATC_R01A_IRN	0.101268
rs28645908	DRUGS	J01F Macrolides and lincosamides	-0.00664346	0.0295706	1.52914	ATC_J01F_IRN	0.101268
rs28645908	DRUGS	J01E Sulfonamides and trimethoprim	-0.00548643	0.0335575	1.47421	ATC_J01E_IRN	0.101268
rs28645908	DRUGS	J01FA Macrolides	-0.00618154	0.0389583	1.4094	ATC_J01FA_IRN	0.101268
rs28645908	DRUGS	C03EA Thiazide or thiazide diuretics and potassium-sparing diuretics	0.00362494	0.0445123	1.35152	ATC_C03EA_IRN	0.101268
rs28645908	DRUGS	C03E COMBINATION of potassium-sparing AND OTHER DIURETICS	0.00364208	0.0483493	1.31561	ATC_C03E_IRN	0.101268
rs3742015	DRUGS	J01A Tetracyclines	0.0103484	2.61361e-08	7.58276	ATC_J01A_IRN	0.410114	0.001233
rs3742015	DRUGS	J01 Antibacterials for systemic use	0.0103866	2.2895e-07	6.64026	ATC_J01_IRN	0.410114
rs3742015	DRUGS	J01F Macrolides and lincosamides	0.00916655	9.76045e-07	6.01053	ATC_J01F_IRN	0.410114
rs3742015	DRUGS	N02 Analgesics	0.00904524	2.20409e-06	5.65677	ATC_N02_IRN	0.410114
rs3742015	DRUGS	R06AE Piperazine derivatives	0.00768723	2.99068e-06	5.52423	ATC_R06AE_IRN	0.410114
rs3742015	DRUGS	M01AC Oxicams	0.00717355	4.41174e-06	5.35539	ATC_M01AC_IRN	0.410114
rs3742015	DRUGS	R06A Antihistamines for systemic use	0.00789983	5.06687e-06	5.29526	ATC_R06A_IRN	0.410114
rs3742015	DRUGS	J01 LE25 Antibacterials, younger individuals	0.016203	8.67821e-06	5.06157	ATC_J01_LE25_IRN	0.41042
rs3742015	DRUGS	J01FA Macrolides	0.00805768	1.13713e-05	4.94419	ATC_J01FA_IRN	0.410114
rs3742015	DRUGS	N06AB Bicyclic derivatives	0.00645901	2.77824e-05	4.55623	ATC_N06AB_IRN	0.410114
rs3742015	DRUGS	J01D Other beta-lactam antibacterials	0.0082683	3.36001e-05	4.47366	ATC_J01D_IRN	0.410114
rs3742015	DRUGS	M01A Antiinflammatory and antirheumatic products, non-steroids	0.00809173	3.60994e-05	4.4425	ATC_M01A_IRN	0.410114
rs3742015	DRUGS	N02A Opioids	0.00719526	3.92256e-05	4.40643	ATC_N02A_IRN	0.410114
rs3742015	DRUGS	A02BC Proton pump inhibitors	0.00735443	4.37562e-05	4.35896	ATC_A02BC_IRN	0.410114
rs3742015	DRUGS	TOTAL Total number of drug purchases	0.00678834	7.72467e-05	4.11212	ATC_TOTAL_IRN	0.410114
rs3742015	DRUGS	R03 Anti-asthmatics	0.00700511	7.9561e-05	4.0993	ATC_R03_IRN	0.410114
rs3742015	DRUGS	C09DA Angiotensin II antagonists and diuretics	-0.00479446	0.000124154	3.90604	ATC_C09DA_IRN	0.410114
rs3742015	DRUGS	N02B Other analgesics and antipyretics	0.00706181	0.000161547	3.7917	ATC_N02B_IRN	0.410114
rs3742015	DRUGS	N06A Antidepressants	0.00615362	0.000243877	3.61283	ATC_N06A_IRN	0.410114
rs3742015	DRUGS	NON J01 TOTAL Total number of purchases excl. antibacterials	0.00613032	0.000289608	3.53819	ATC_NON_J01_TOTAL_IRN	0.410114
rs3742015	DRUGS	N06 Psychoanaleptics	0.0060266	0.000395276	3.4031	ATC_N06_IRN	0.410114
rs3742015	DRUGS	H02AB Glucocorticoids	0.0059658	0.000415738	3.38118	ATC_H02AB_IRN	0.410114
rs3742015	DRUGS	H03AA Thyroid hormones	0.00449283	0.000562031	3.25024	ATC_H03AA_IRN	0.410114
rs3742015	DRUGS	R03A Adrenergics, inhalants	0.00596028	0.00060431	3.21874	ATC_R03A_IRN	0.410114
rs3742015	DRUGS	C08CA Dihydropyridine derivatives	-0.00487095	0.000702441	3.15339	ATC_C08CA_IRN	0.410114
rs3742015	DRUGS	N02CC Selective 5HT1 receptor agonists	0.00413228	0.000703153	3.15295	ATC_N02CC_IRN	0.410114
rs3742015	DRUGS	M01AE Propionic acid derivatives	0.00641016	0.00109749	2.9596	ATC_M01AE_IRN	0.410114
rs3742015	DRUGS	R03AK Adrenergics and other anti-asthmatics	0.0046067	0.00142935	2.84486	ATC_R03AK_IRN	0.410114
rs3742015	DRUGS	N02BE Anilides, incl. combinations	0.00589654	0.00152286	2.81734	ATC_N02BE_IRN	0.410114
rs3742015	DRUGS	D07 CORTICOSTEROIDS FOR TOPICAL USE	0.00571554	0.00167271	2.77658	ATC_D07_IRN	0.410114
rs3742015	DRUGS	R03AC Selective beta-2-adrenoceptor agonists	0.00535138	0.0017513	2.75664	ATC_R03AC_IRN	0.410114
rs3742015	DRUGS	J01C Beta-lactam antibacterials, penicillins	0.0060841	0.00180593	2.7433	ATC_J01C_IRN	0.410114
rs3742015	DRUGS	N02AA Natural opium alkaloids	0.00520501	0.0018913	2.72324	ATC_N02AA_IRN	0.410114
rs3742015	DRUGS	N02BF Gabapentinoids	0.00449413	0.001992	2.70071	ATC_N02BF_IRN	0.410114
rs3742015	DRUGS	E0000 Lotions	0.00499666	0.00245839	2.60935	ATC_E0000_IRN	0.410114
rs3742015	DRUGS	M03B Muscle relaxants, centrally acting agents	0.0052011	0.003459	2.46105	ATC_M03B_IRN	0.410114
rs3742015	DRUGS	N05BA Benzodiazepine	0.00429214	0.00365073	2.43762	ATC_N05BA_IRN	0.410114
rs3742015	DRUGS	D07A CORTICOSTEROIDS	0.00510435	0.00373697	2.42748	ATC_D07A_IRN	0.410114
rs3742015	DRUGS	R03B Other anti-asthmatics, inhalants	0.00428212	0.00633067	2.19855	ATC_R03B_IRN	0.410114
rs3742015	DRUGS	J01CA Penicillins with extended spectrum	0.00500846	0.0065533	2.18354	ATC_J01CA_IRN	0.410114
rs3742015	DRUGS	R03BA Glucocorticoids	0.00413529	0.00677205	2.16928	ATC_R03BA_IRN	0.410114
rs3742015	DRUGS	S01 Ophthalmologicals	0.00453793	0.00700374	2.15467	ATC_S01_IRN	0.410114
rs3742015	DRUGS	D07AC D07AD Potent corticosteroids, curated	0.00448715	0.00730432	2.13642	ATC_D07AC_D07AD_IRN	0.410114
rs3742015	DRUGS	N02AX Other opioids	0.00413206	0.00871064	2.05995	ATC_N02AX_IRN	0.410114
rs3742015	DRUGS	J01CE Beta-lactamase sensitive penicillins	0.00477669	0.00882267	2.0544	ATC_J01CE_IRN	0.410114
rs3742015	DRUGS	R01A Nasal decongestants for topical use	0.00466151	0.00906129	2.04281	ATC_R01A_IRN	0.410114
rs3742015	DRUGS	M01AB Acetic acid derivatives and related substances	0.00462444	0.00994672	2.00232	ATC_M01AB_IRN	0.410114
rs3742015	DRUGS	R06AX Other antihistamines for systemic use	0.00403763	0.0112689	1.94812	ATC_R06AX_IRN	0.410114
rs3742015	DRUGS	C09 Agents acting on the renin-angiotensin system	-0.00378531	0.0121216	1.91644	ATC_C09_IRN	0.410114
rs3742015	DRUGS	R01AD Corticosteroids	0.00443258	0.0129181	1.8888	ATC_R01AD_IRN	0.410114
rs3742015	DRUGS	R03D Other anti-asthmatics for systemic use	0.00307247	0.0147086	1.83243	ATC_R03D_IRN	0.410114
rs3742015	DRUGS	C10AA Hmg coa reductase inhibitors	0.0033747	0.0175275	1.75628	ATC_C10AA_IRN	0.410114
rs3742015	DRUGS	M01AH Coxibs	0.00405563	0.0204282	1.68977	ATC_M01AH_IRN	0.410114
rs3742015	DRUGS	D07AC Potent corticosteroids (Class III)	0.00376606	0.0226121	1.64566	ATC_D07AC_IRN	0.410114
rs3742015	DRUGS	R01 Nasal preparations	0.00413292	0.0231985	1.63454	ATC_R01_IRN	0.410114
rs3742015	DRUGS	J05 Antivirals for systemic use	0.00323732	0.0236701	1.6258	ATC_J05_IRN	0.410114
rs3742015	DRUGS	P01 Antiprotozoals	0.00352018	0.0269588	1.5693	ATC_P01_IRN	0.410114
rs3742015	DRUGS	R05 Cough and cold preparations	0.00390773	0.0269836	1.5689	ATC_R05_IRN	0.410114
rs3742015	DRUGS	B01AF01 B01AF02 B01AE07 DOAC, curated	-0.00270175	0.0276764	1.55789	ATC_B01AF01_B01AF02_B01AE07_IRN	0.410114
rs3742015	DRUGS	N06AX Other antidepressants	0.00348035	0.0280401	1.55222	ATC_N06AX_IRN	0.410114
rs3742015	DRUGS	B01AF Direct factor Xa inhibitors	-0.00262288	0.0306938	1.51295	ATC_B01AF_IRN	0.410114
rs3742015	DRUGS	M03BX Other centrally acting agents	0.0036445	0.0351496	1.45408	ATC_M03BX_IRN	0.410114
rs3742015	DRUGS	C09BA ACE inhibitors and diuretics	-0.0020468	0.0445862	1.3508	ATC_C09BA_IRN	0.410114
rs3742015	DRUGS	C01 Cardiac therapy	0.00266051	0.0473773	1.32443	ATC_C01_IRN	0.410114
rs3742015	DRUGS	R03BB Anticholinergics	0.00202811	0.048979	1.30999	ATC_R03BB_IRN	0.410114
rs6977550	DRUGS	J01FA Macrolides	-0.00583005	0.00163569	2.7863	ATC_J01FA_IRN	0.399088
rs6977550	DRUGS	R06AE Piperazine derivatives	-0.00519374	0.00174602	2.75795	ATC_R06AE_IRN	0.399088
rs6977550	DRUGS	N05CF Cyclopyrrolones	-0.00471469	0.00216631	2.66428	ATC_N05CF_IRN	0.399088
rs6977550	DRUGS	R03 Anti-asthmatics	-0.00539144	0.0025943	2.58598	ATC_R03_IRN	0.399088
rs6977550	DRUGS	R03B Other anti-asthmatics, inhalants	-0.00469396	0.0029924	2.52398	ATC_R03B_IRN	0.399088
rs6977550	DRUGS	R03BA Glucocorticoids	-0.00453474	0.00322456	2.49153	ATC_R03BA_IRN	0.399088
rs6977550	DRUGS	J01F Macrolides and lincosamides	-0.00555547	0.00325342	2.48766	ATC_J01F_IRN	0.399088
rs6977550	DRUGS	R03D Other anti-asthmatics for systemic use	-0.00364499	0.0040994	2.38728	ATC_R03D_IRN	0.399088
rs6977550	DRUGS	N05C Hypnotics and sedatives	-0.00439892	0.0045753	2.33958	ATC_N05C_IRN	0.399088
rs6977550	DRUGS	R03AC Selective beta-2-adrenoceptor agonists	-0.00478029	0.00555712	2.25515	ATC_R03AC_IRN	0.399088
rs6977550	DRUGS	S01ED Beta blocking agents	0.00241341	0.00735208	2.13359	ATC_S01ED_IRN	0.399088
rs6977550	DRUGS	N05 Psycholeptics	-0.00424557	0.00898773	2.04635	ATC_N05_IRN	0.399088
rs6977550	DRUGS	E0000 Lotions	-0.0043083	0.00960417	2.01754	ATC_E0000_IRN	0.399088
rs6977550	DRUGS	J01 GT45 Antibacterials, older individuals	-0.00956624	0.0101235	1.99467	ATC_J01_GT45_IRN	0.401081
rs6977550	DRUGS	TOTAL Total number of drug purchases	-0.00431099	0.0127959	1.89293	ATC_TOTAL_IRN	0.399088
rs6977550	DRUGS	J01 Antibacterials for systemic use	-0.00500935	0.0133481	1.87458	ATC_J01_IRN	0.399088
rs6977550	DRUGS	R06A Antihistamines for systemic use	-0.00421183	0.0158486	1.80001	ATC_R06A_IRN	0.399088
rs6977550	DRUGS	C03E COMBINATION of potassium-sparing AND OTHER DIURETICS	-0.00274931	0.0159085	1.79837	ATC_C03E_IRN	0.399088
rs6977550	DRUGS	R03A Adrenergics, inhalants	-0.00420464	0.0164048	1.78503	ATC_R03A_IRN	0.399088
rs6977550	DRUGS	A06A Laxatives	-0.0033408	0.0215045	1.66747	ATC_A06A_IRN	0.399088
rs6977550	DRUGS	NON J01 TOTAL Total number of purchases excl. antibacterials	-0.00390266	0.0221162	1.65529	ATC_NON_J01_TOTAL_IRN	0.399088
rs6977550	DRUGS	G03CA Natural and semi-synthetic estrogens	-0.00444171	0.0229625	1.63898	ATC_G03CA_IRN	0.398454
rs62194170	DRUGS	N05CD Benzodiazepine derivatives	-0.00444394	0.000525872	3.27912	ATC_N05CD_IRN	0.208913
rs62194170	DRUGS	N06A Antidepressants	-0.00671168	0.00098662	3.00585	ATC_N06A_IRN	0.208913
rs62194170	DRUGS	N05 Psycholeptics	-0.00610185	0.00181953	2.74004	ATC_N05_IRN	0.208913
rs62194170	DRUGS	N05BA Benzodiazepine	-0.00545739	0.0023289	2.63285	ATC_N05BA_IRN	0.208913
rs62194170	DRUGS	N06 Psychoanaleptics	-0.00600277	0.00366514	2.43591	ATC_N06_IRN	0.208913
rs62194170	DRUGS	N06AX Other antidepressants	-0.00551	0.00418466	2.37834	ATC_N06AX_IRN	0.208913
rs62194170	DRUGS	N06AB Bicyclic derivatives	-0.00492012	0.00855894	2.06758	ATC_N06AB_IRN	0.208913
rs62194170	DRUGS	J01CA08 J01E UTI antibiotics, curated	-0.00742636	0.0114958	1.93946	ATC_J01CA08_J01E_IRN	0.208274
rs62194170	DRUGS	L01 Antineoplastic agents	0.00354262	0.0123885	1.90698	ATC_L01_IRN	0.208913
rs62194170	DRUGS	N03A Antiepileptics	-0.00352021	0.0132209	1.87874	ATC_N03A_IRN	0.208913
rs62194170	DRUGS	N05AH Diazepines, oxazepines, thiazepines and oxepines	-0.00337816	0.0149851	1.82434	ATC_N05AH_IRN	0.208913
rs62194170	DRUGS	N05A Antipsychotics	-0.00350677	0.018843	1.72485	ATC_N05A_IRN	0.208913
rs62194170	DRUGS	L01B Antimetabolites	0.00313109	0.0194908	1.71017	ATC_L01B_IRN	0.208913
rs62194170	DRUGS	S01XA Other ophthalmologicals	-0.00416238	0.0223218	1.65127	ATC_S01XA_IRN	0.208913
rs62194170	DRUGS	N05C Hypnotics and sedatives	-0.00426775	0.0223352	1.65101	ATC_N05C_IRN	0.208913
rs62194170	DRUGS	N05CF Cyclopyrrolones	-0.00380382	0.0399089	1.39893	ATC_N05CF_IRN	0.208913
rs62194170	DRUGS	D07AC D07AD Potent corticosteroids, curated	-0.00409707	0.0436134	1.36038	ATC_D07AC_D07AD_IRN	0.208913
rs809955	DRUGS	N02A Opioids	-0.0149727	1.06023e-16	15.9746	ATC_N02A_IRN	0.355104	0.0295166
rs809955	DRUGS	N02 Analgesics	-0.0159604	5.54498e-16	15.2561	ATC_N02_IRN	0.355104	0.00647996
rs809955	DRUGS	N02B Other analgesics and antipyretics	-0.0125853	7.07294e-11	10.1504	ATC_N02B_IRN	0.355104	0.0052361
rs809955	DRUGS	N02BE Anilides, incl. combinations	-0.0122418	1.75158e-10	9.75657	ATC_N02BE_IRN	0.355104	0.00358536
rs809955	DRUGS	M01A Antiinflammatory and antirheumatic products, non-steroids	-0.0125859	4.60193e-10	9.33706	ATC_M01A_IRN	0.355104	0.00278537
rs809955	DRUGS	A02BC Proton pump inhibitors	-0.011526	5.24011e-10	9.28066	ATC_A02BC_IRN	0.355104
rs809955	DRUGS	A10BA Biguanides	-0.00809445	2.13653e-09	8.67029	ATC_A10BA_IRN	0.355104	0.0313797
rs809955	DRUGS	N02AA Natural opium alkaloids	-0.0101382	4.40585e-09	8.35597	ATC_N02AA_IRN	0.355104	0.0185579
rs809955	DRUGS	A10B Blood glucose lowering drugs, excluding insulins	-0.00789855	1.00828e-08	7.99642	ATC_A10B_IRN	0.355104	0.0203814
rs809955	DRUGS	R03A Adrenergics, inhalants	-0.0097239	5.74579e-08	7.24065	ATC_R03A_IRN	0.355104
rs809955	DRUGS	N06AX Other antidepressants	-0.00884904	6.09481e-08	7.21504	ATC_N06AX_IRN	0.355104	0.00745031
rs809955	DRUGS	M01AE Propionic acid derivatives	-0.0106698	1.36738e-07	6.86411	ATC_M01AE_IRN	0.355104	0.00977841
rs809955	DRUGS	A10 Drugs used in diabetes	-0.00741872	1.74113e-07	6.75917	ATC_A10_IRN	0.355104	0.0206779
rs809955	DRUGS	R03AC Selective beta-2-adrenoceptor agonists	-0.00906765	2.70253e-07	6.56823	ATC_R03AC_IRN	0.355104
rs809955	DRUGS	N02AX Other opioids	-0.00831853	3.03997e-07	6.51713	ATC_N02AX_IRN	0.355104
rs809955	DRUGS	M03B Muscle relaxants, centrally acting agents	-0.00932992	3.65334e-07	6.43731	ATC_M03B_IRN	0.355104
rs809955	DRUGS	N06 Psychoanaleptics	-0.00888578	4.07258e-07	6.39013	ATC_N06_IRN	0.355104	0.00138903
rs809955	DRUGS	M03BX Other centrally acting agents	-0.00868395	1.12352e-06	5.94942	ATC_M03BX_IRN	0.355104
rs809955	DRUGS	N06A Antidepressants	-0.00812806	2.61764e-06	5.58209	ATC_N06A_IRN	0.355104
rs809955	DRUGS	R03 Anti-asthmatics	-0.00857936	2.77779e-06	5.5563	ATC_R03_IRN	0.355104
rs809955	DRUGS	H02AB Glucocorticoids	-0.00726047	3.09785e-05	4.50894	ATC_H02AB_IRN	0.355104
rs809955	DRUGS	M01AH Coxibs	-0.00747546	3.40714e-05	4.46761	ATC_M01AH_IRN	0.355104
rs809955	DRUGS	R03AK Adrenergics and other anti-asthmatics	-0.00579534	0.000100251	3.99891	ATC_R03AK_IRN	0.355104
rs809955	DRUGS	TOTAL Total number of drug purchases	-0.00678749	0.000126809	3.89685	ATC_TOTAL_IRN	0.355104
rs809955	DRUGS	NON J01 TOTAL Total number of purchases excl. antibacterials	-0.00666288	0.000133377	3.87492	ATC_NON_J01_TOTAL_IRN	0.355104
rs809955	DRUGS	N02BF Gabapentinoids	-0.00554871	0.000214279	3.66902	ATC_N02BF_IRN	0.355104
rs809955	DRUGS	M01AB Acetic acid derivatives and related substances	-0.00677554	0.000249695	3.60259	ATC_M01AB_IRN	0.355104
rs809955	DRUGS	N02CC Selective 5HT1 receptor agonists	-0.0045445	0.000300725	3.52183	ATC_N02CC_IRN	0.355104
rs809955	DRUGS	P01 Antiprotozoals	-0.0057069	0.000504987	3.29672	ATC_P01_IRN	0.355104
rs809955	DRUGS	R03BB Anticholinergics	-0.00364818	0.00059406	3.22617	ATC_R03BB_IRN	0.355104
rs809955	DRUGS	G03 Sex hormones and modulators of the genital system	0.00745399	0.00093588	3.02878	ATC_G03_IRN	0.354096
rs809955	DRUGS	A10BJ Glucagon-like peptide-1 (GLP-1) analogues	-0.002603	0.00134831	2.87021	ATC_A10BJ_IRN	0.355104
rs809955	DRUGS	J01M Quinolone antibacterials	-0.00543795	0.00149744	2.82465	ATC_J01M_IRN	0.355104
rs809955	DRUGS	N06AB Bicyclic derivatives	-0.00495454	0.00182381	2.73902	ATC_N06AB_IRN	0.355104
rs809955	DRUGS	A10BH Dipeptidyl peptidase 4 (dpp-4) inhibitors	-0.00333378	0.0019305	2.71433	ATC_A10BH_IRN	0.355104
rs809955	DRUGS	C03CA Sulfonamides, plain	-0.00384765	0.00289048	2.53903	ATC_C03CA_IRN	0.355104
rs809955	DRUGS	N06AA Non-selective monoamine reuptake inhibitors	-0.00350036	0.00312119	2.50568	ATC_N06AA_IRN	0.355104
rs809955	DRUGS	N05AH Diazepines, oxazepines, thiazepines and oxepines	-0.00332833	0.0047787	2.32069	ATC_N05AH_IRN	0.355104
rs809955	DRUGS	R03B Other anti-asthmatics, inhalants	-0.00436823	0.00691512	2.1602	ATC_R03B_IRN	0.355104
rs809955	DRUGS	J01 Antibacterials for systemic use	-0.00553701	0.00747687	2.12628	ATC_J01_IRN	0.355104
rs809955	DRUGS	N03A Antiepileptics	-0.00316713	0.00870022	2.06047	ATC_N03A_IRN	0.355104
rs809955	DRUGS	A10BK Sodium-glucose co-transporter 2 (SGLT2) inhibitors	-0.0027924	0.00894108	2.04861	ATC_A10BK_IRN	0.355104
rs809955	DRUGS	N05A Antipsychotics	-0.00310947	0.0142207	1.84708	ATC_N05A_IRN	0.355104
rs809955	DRUGS	M01AC Oxicams	-0.00388389	0.0159188	1.79809	ATC_M01AC_IRN	0.355104
rs809955	DRUGS	R03D Other anti-asthmatics for systemic use	-0.00312651	0.016069	1.79401	ATC_R03D_IRN	0.355104
rs809955	DRUGS	N05 Psycholeptics	-0.00384395	0.0207324	1.68335	ATC_N05_IRN	0.355104
rs809955	DRUGS	S01XA Other ophthalmologicals	0.0034395	0.0262664	1.5806	ATC_S01XA_IRN	0.355104
rs809955	DRUGS	J01CA Penicillins with extended spectrum	-0.00414052	0.0292766	1.53348	ATC_J01CA_IRN	0.355104
rs809955	DRUGS	S01 Ophthalmologicals	0.0037815	0.0293049	1.53306	ATC_S01_IRN	0.355104
rs809955	DRUGS	R03BA Glucocorticoids	-0.00340906	0.0303914	1.51725	ATC_R03BA_IRN	0.355104
rs809955	DRUGS	C09 Agents acting on the renin-angiotensin system	-0.00329142	0.0343076	1.46461	ATC_C09_IRN	0.355104
rs809955	DRUGS	G03F Progestogens and estrogens in combination	0.00409491	0.0347712	1.45878	ATC_G03F_IRN	0.354096
rs809955	DRUGS	N06D Anti-dementia drugs	-0.00186411	0.0377277	1.42334	ATC_N06D_IRN	0.355104
rs809955	DRUGS	L04A Immunosuppressive agents	-0.002097	0.0390211	1.4087	ATC_L04A_IRN	0.355104
rs809955	DRUGS	A10AE Insulins and analogues for injection, long-acting	-0.002184	0.0408442	1.38887	ATC_A10AE_IRN	0.355104
rs2734833	DRUGS	TOTAL Total number of drug purchases	-0.00882584	1.97451e-07	6.70454	ATC_TOTAL_IRN	0.519814
rs2734833	DRUGS	N02 Analgesics	-0.00976557	2.31868e-07	6.63476	ATC_N02_IRN	0.519814
rs2734833	DRUGS	N02B Other analgesics and antipyretics	-0.00941411	3.59923e-07	6.44379	ATC_N02B_IRN	0.519814
rs2734833	DRUGS	NON J01 TOTAL Total number of purchases excl. antibacterials	-0.00832589	6.27177e-07	6.20261	ATC_NON_J01_TOTAL_IRN	0.519814
rs2734833	DRUGS	N02BE Anilides, incl. combinations	-0.00897843	1.03514e-06	5.985	ATC_N02BE_IRN	0.519814
rs2734833	DRUGS	C09 Agents acting on the renin-angiotensin system	-0.00660321	9.40589e-06	5.0266	ATC_C09_IRN	0.519814
rs2734833	DRUGS	C03EA Thiazide or thiazide diuretics and potassium-sparing diuretics	-0.00447751	4.18004e-05	4.37882	ATC_C03EA_IRN	0.519814
rs2734833	DRUGS	N05BA Benzodiazepine	-0.00592733	4.84105e-05	4.31506	ATC_N05BA_IRN	0.519814
rs2734833	DRUGS	N06A Antidepressants	-0.00670181	5.26163e-05	4.27888	ATC_N06A_IRN	0.519814
rs2734833	DRUGS	N06 Psychoanaleptics	-0.00678334	5.43213e-05	4.26503	ATC_N06_IRN	0.519814
rs2734833	DRUGS	N06AX Other antidepressants	-0.00627866	6.05062e-05	4.2182	ATC_N06AX_IRN	0.519814
rs2734833	DRUGS	C03E COMBINATION of potassium-sparing AND OTHER DIURETICS	-0.00437208	9.12977e-05	4.03954	ATC_C03E_IRN	0.519814
rs2734833	DRUGS	J01C Beta-lactam antibacterials, penicillins	-0.00749737	9.94237e-05	4.00251	ATC_J01C_IRN	0.519814
rs2734833	DRUGS	C07A Beta blocking agents, plain	-0.00579693	0.000150883	3.82136	ATC_C07A_IRN	0.519814
rs2734833	DRUGS	J01 Antibacterials for systemic use	-0.00724707	0.000258541	3.58747	ATC_J01_IRN	0.519814
rs2734833	DRUGS	N02AX Other opioids	-0.00561373	0.000309485	3.50936	ATC_N02AX_IRN	0.519814
rs2734833	DRUGS	A10BH Dipeptidyl peptidase 4 (dpp-4) inhibitors	-0.00370984	0.000316869	3.49912	ATC_A10BH_IRN	0.519814
rs2734833	DRUGS	A10B Blood glucose lowering drugs, excluding insulins	-0.00467846	0.000400405	3.3975	ATC_A10B_IRN	0.519814
rs2734833	DRUGS	C09BA ACE inhibitors and diuretics	-0.00355877	0.000407408	3.38997	ATC_C09BA_IRN	0.519814
rs2734833	DRUGS	N06AB Bicyclic derivatives	-0.00529071	0.000512295	3.29048	ATC_N06AB_IRN	0.519814
rs2734833	DRUGS	C09CA Angiotensin II antagonists, plain	-0.00525365	0.000572915	3.24191	ATC_C09CA_IRN	0.519814
rs2734833	DRUGS	C07AB Beta blocking agents, plain, selective	-0.00492577	0.000730601	3.13632	ATC_C07AB_IRN	0.519814
rs2734833	DRUGS	A10BA Biguanides	-0.00435153	0.000787698	3.10364	ATC_A10BA_IRN	0.519814
rs2734833	DRUGS	N02BF Gabapentinoids	-0.00480205	0.000827485	3.08224	ATC_N02BF_IRN	0.519814
rs2734833	DRUGS	N02A Opioids	-0.00569757	0.000981997	3.00789	ATC_N02A_IRN	0.519814
rs2734833	DRUGS	J01 LE25 Antibacterials, younger individuals	-0.0115	0.00143989	2.84167	ATC_J01_LE25_IRN	0.518086
rs2734833	DRUGS	N05 Psycholeptics	-0.00499756	0.00169703	2.77031	ATC_N05_IRN	0.519814
rs2734833	DRUGS	J01CA Penicillins with extended spectrum	-0.00569104	0.00176665	2.75285	ATC_J01CA_IRN	0.519814
rs2734833	DRUGS	G03FB Progestogens in combination with estrogens, sequential preparations	-0.00541271	0.00187271	2.72753	ATC_G03FB_IRN	0.519891
rs2734833	DRUGS	N02AA Natural opium alkaloids	-0.0050146	0.00245002	2.61083	ATC_N02AA_IRN	0.519814
rs2734833	DRUGS	J01D Other beta-lactam antibacterials	-0.00572917	0.00362986	2.44011	ATC_J01D_IRN	0.519814
rs2734833	DRUGS	R03AK Adrenergics and other anti-asthmatics	-0.00411217	0.00396205	2.40208	ATC_R03AK_IRN	0.519814
rs2734833	DRUGS	R03A Adrenergics, inhalants	-0.00491514	0.00419981	2.37677	ATC_R03A_IRN	0.519814
rs2734833	DRUGS	R03 Anti-asthmatics	-0.00501872	0.00422114	2.37457	ATC_R03_IRN	0.519814
rs2734833	DRUGS	M03B Muscle relaxants, centrally acting agents	-0.00496439	0.00473685	2.32451	ATC_M03B_IRN	0.519814
rs2734833	DRUGS	A10 Drugs used in diabetes	-0.003821	0.00499149	2.30177	ATC_A10_IRN	0.519814
rs2734833	DRUGS	J01A Tetracyclines	-0.00505177	0.00596527	2.22437	ATC_J01A_IRN	0.519814
rs2734833	DRUGS	A10BJ Glucagon-like peptide-1 (GLP-1) analogues	-0.00211654	0.00651283	2.18623	ATC_A10BJ_IRN	0.519814
rs2734833	DRUGS	C03 Diuretics	-0.00363574	0.00687717	2.16259	ATC_C03_IRN	0.519814
rs2734833	DRUGS	G03F Progestogens and estrogens in combination	-0.00492853	0.00796031	2.09907	ATC_G03F_IRN	0.519891
rs2734833	DRUGS	A02BC Proton pump inhibitors	-0.00469979	0.00821505	2.08539	ATC_A02BC_IRN	0.519814
rs2734833	DRUGS	N06AA Non-selective monoamine reuptake inhibitors	-0.00298533	0.00851452	2.06984	ATC_N06AA_IRN	0.519814
rs2734833	DRUGS	M01AE Propionic acid derivatives	-0.0050818	0.00881698	2.05468	ATC_M01AE_IRN	0.519814
rs2734833	DRUGS	H03AA Thyroid hormones	-0.00333872	0.00944126	2.02497	ATC_H03AA_IRN	0.519814
rs2734833	DRUGS	C09DA Angiotensin II antagonists and diuretics	-0.00317872	0.0100009	1.99996	ATC_C09DA_IRN	0.519814
rs2734833	DRUGS	N02CC Selective 5HT1 receptor agonists	-0.00307625	0.010662	1.97216	ATC_N02CC_IRN	0.519814
rs2734833	DRUGS	R03AC Selective beta-2-adrenoceptor agonists	-0.00423461	0.0121919	1.91393	ATC_R03AC_IRN	0.519814
rs2734833	DRUGS	B01AC Platelet aggregation inhibitors excluding Heparin	-0.00290411	0.0131262	1.88186	ATC_B01AC_IRN	0.519814
rs2734833	DRUGS	M01A Antiinflammatory and antirheumatic products, non-steroids	-0.00474555	0.0142095	1.84742	ATC_M01A_IRN	0.519814
rs2734833	DRUGS	S01G Decongestants and antiallergics	0.00331671	0.0142778	1.84534	ATC_S01G_IRN	0.519814
rs2734833	DRUGS	S01 Ophthalmologicals	0.00401214	0.0158085	1.80111	ATC_S01_IRN	0.519814
rs2734833	DRUGS	N05CF Cyclopyrrolones	-0.00357874	0.0175263	1.75631	ATC_N05CF_IRN	0.519814
rs2734833	DRUGS	P01 Antiprotozoals	-0.00372689	0.0177591	1.75058	ATC_P01_IRN	0.519814
rs2734833	DRUGS	C08CA Dihydropyridine derivatives	-0.00331154	0.0196984	1.70557	ATC_C08CA_IRN	0.519814
rs2734833	DRUGS	M01AB Acetic acid derivatives and related substances	-0.00412432	0.0199926	1.69913	ATC_M01AB_IRN	0.519814
rs2734833	DRUGS	A10BK Sodium-glucose co-transporter 2 (SGLT2) inhibitors	-0.00237953	0.02006	1.69767	ATC_A10BK_IRN	0.519814
rs2734833	DRUGS	C10AA Hmg coa reductase inhibitors	-0.00325955	0.0202993	1.69252	ATC_C10AA_IRN	0.519814
rs2734833	DRUGS	J01CE Beta-lactamase sensitive penicillins	-0.0040552	0.0244202	1.61225	ATC_J01CE_IRN	0.519814
rs2734833	DRUGS	C01DA Organic nitrates	-0.00268644	0.0286695	1.54258	ATC_C01DA_IRN	0.519814
rs2734833	DRUGS	R03B Other anti-asthmatics, inhalants	-0.00332357	0.0319654	1.49532	ATC_R03B_IRN	0.519814
rs2734833	DRUGS	C01 Cardiac therapy	-0.0027433	0.0384813	1.41475	ATC_C01_IRN	0.519814
rs2734833	DRUGS	N05A Antipsychotics	-0.00246825	0.0422328	1.37435	ATC_N05A_IRN	0.519814
rs2734833	DRUGS	J01FA Macrolides	-0.00367611	0.042656	1.37002	ATC_J01FA_IRN	0.519814
rs2734833	DRUGS	M03BX Other centrally acting agents	-0.00345415	0.0432843	1.36367	ATC_M03BX_IRN	0.519814
rs2734833	DRUGS	N05C Hypnotics and sedatives	-0.00305187	0.0446786	1.3499	ATC_N05C_IRN	0.519814
rs2734833	DRUGS	C09AA ACE inhibitors, plain	-0.00275727	0.0493208	1.30697	ATC_C09AA_IRN	0.519814
rs2734833	DRUGS	J01F Macrolides and lincosamides	-0.00362656	0.0498919	1.30197	ATC_J01F_IRN	0.519814
rs12587412	DRUGS	J01 Antibacterials for systemic use	-0.0117366	5.94415e-09	8.22591	ATC_J01_IRN	0.597805
rs12587412	DRUGS	J01D Other beta-lactam antibacterials	-0.010744	8.17994e-08	7.08725	ATC_J01D_IRN	0.597805	0.050601
rs12587412	DRUGS	N02BE Anilides, incl. combinations	-0.0089991	1.47326e-06	5.83172	ATC_N02BE_IRN	0.597805	0.00339891
rs12587412	DRUGS	N02B Other analgesics and antipyretics	-0.00856863	5.23046e-06	5.28146	ATC_N02B_IRN	0.597805
rs12587412	DRUGS	A10 Drugs used in diabetes	-0.00565036	4.42385e-05	4.3542	ATC_A10_IRN	0.597805
rs12587412	DRUGS	J01F Macrolides and lincosamides	-0.00766909	4.57541e-05	4.33957	ATC_J01F_IRN	0.597805
rs12587412	DRUGS	TOTAL Total number of drug purchases	-0.00696502	5.3956e-05	4.26796	ATC_TOTAL_IRN	0.597805
rs12587412	DRUGS	M01AE Propionic acid derivatives	-0.00767195	0.00010096	3.99585	ATC_M01AE_IRN	0.597805
rs12587412	DRUGS	J01C Beta-lactam antibacterials, penicillins	-0.00760684	0.0001036	3.98464	ATC_J01C_IRN	0.597805
rs12587412	DRUGS	NON J01 TOTAL Total number of purchases excl. antibacterials	-0.00658139	0.000106999	3.97062	ATC_NON_J01_TOTAL_IRN	0.597805
rs12587412	DRUGS	N02AX Other opioids	-0.00601093	0.000146403	3.83445	ATC_N02AX_IRN	0.597805
rs12587412	DRUGS	M01A Antiinflammatory and antirheumatic products, non-steroids	-0.00741124	0.000165714	3.78064	ATC_M01A_IRN	0.597805
rs12587412	DRUGS	A10A Insulins and analogues	-0.00396733	0.000256632	3.59069	ATC_A10A_IRN	0.597805
rs12587412	DRUGS	J01FA Macrolides	-0.00672748	0.000265607	3.57576	ATC_J01FA_IRN	0.597805
rs12587412	DRUGS	N02A Opioids	-0.00633823	0.000312313	3.50541	ATC_N02A_IRN	0.597805
rs12587412	DRUGS	N02 Analgesics	-0.00688598	0.000334958	3.47501	ATC_N02_IRN	0.597805
rs12587412	DRUGS	J01A Tetracyclines	-0.00667409	0.000355108	3.44964	ATC_J01A_IRN	0.597805
rs12587412	DRUGS	C03CA Sulfonamides, plain	-0.00447872	0.000373629	3.42756	ATC_C03CA_IRN	0.597805
rs12587412	DRUGS	A10AE Insulins and analogues for injection, long-acting	-0.00365243	0.00044949	3.34728	ATC_A10AE_IRN	0.597805
rs12587412	DRUGS	R03A Adrenergics, inhalants	-0.00609818	0.00047895	3.31971	ATC_R03A_IRN	0.597805
rs12587412	DRUGS	A10BJ Glucagon-like peptide-1 (GLP-1) analogues	-0.00274041	0.00053422	3.27228	ATC_A10BJ_IRN	0.597805
rs12587412	DRUGS	R03 Anti-asthmatics	-0.00615924	0.000554958	3.25574	ATC_R03_IRN	0.597805
rs12587412	DRUGS	R06AE Piperazine derivatives	-0.00553395	0.000819483	3.08646	ATC_R06AE_IRN	0.597805
rs12587412	DRUGS	R03AC Selective beta-2-adrenoceptor agonists	-0.00564557	0.00101672	2.9928	ATC_R03AC_IRN	0.597805
rs12587412	DRUGS	C03 Diuretics	-0.00441731	0.00124537	2.9047	ATC_C03_IRN	0.597805
rs12587412	DRUGS	A10AB Insulins and analogues for injection, fast-acting	-0.00300701	0.00137899	2.86044	ATC_A10AB_IRN	0.597805
rs12587412	DRUGS	A10B Blood glucose lowering drugs, excluding insulins	-0.0042595	0.00151702	2.81901	ATC_A10B_IRN	0.597805
rs12587412	DRUGS	J01 GT45 Antibacterials, older individuals	-0.0117249	0.00159709	2.79667	ATC_J01_GT45_IRN	0.599483
rs12587412	DRUGS	R06A Antihistamines for systemic use	-0.0052782	0.00241635	2.61684	ATC_R06A_IRN	0.597805
rs12587412	DRUGS	C09BA ACE inhibitors and diuretics	-0.00305811	0.0028226	2.54935	ATC_C09BA_IRN	0.597805
rs12587412	DRUGS	J01CE Beta-lactamase sensitive penicillins	-0.00544616	0.00296804	2.52753	ATC_J01CE_IRN	0.597805
rs12587412	DRUGS	J01CA Penicillins with extended spectrum	-0.00537728	0.00367917	2.43425	ATC_J01CA_IRN	0.597805
rs12587412	DRUGS	S01G Decongestants and antiallergics	-0.00397888	0.00385922	2.4135	ATC_S01G_IRN	0.597805
rs12587412	DRUGS	R01 Nasal preparations	-0.0052848	0.00386047	2.41336	ATC_R01_IRN	0.597805
rs12587412	DRUGS	C01DA Organic nitrates	-0.00356321	0.00433072	2.36344	ATC_C01DA_IRN	0.597805
rs12587412	DRUGS	A10BA Biguanides	-0.00374404	0.00447755	2.34896	ATC_A10BA_IRN	0.597805
rs12587412	DRUGS	J02 Antimycotics for systemic use	-0.0044141	0.00482259	2.31672	ATC_J02_IRN	0.597805
rs12587412	DRUGS	C01 Cardiac therapy	-0.00376151	0.00527145	2.27807	ATC_C01_IRN	0.597805
rs12587412	DRUGS	R03AK Adrenergics and other anti-asthmatics	-0.00402583	0.00555994	2.25493	ATC_R03AK_IRN	0.597805
rs12587412	DRUGS	R01AD Corticosteroids	-0.00496583	0.00557173	2.25401	ATC_R01AD_IRN	0.597805
rs12587412	DRUGS	R01A Nasal decongestants for topical use	-0.00496316	0.00568316	2.24541	ATC_R01A_IRN	0.597805
rs12587412	DRUGS	M01AB Acetic acid derivatives and related substances	-0.00486096	0.00701504	2.15397	ATC_M01AB_IRN	0.597805
rs12587412	DRUGS	M04A Antigout preparations	-0.00277369	0.00746655	2.12688	ATC_M04A_IRN	0.597805
rs12587412	DRUGS	R03B Other anti-asthmatics, inhalants	-0.00407228	0.00977552	2.00986	ATC_R03B_IRN	0.597805
rs12587412	DRUGS	P01 Antiprotozoals	-0.00405852	0.0111622	1.95225	ATC_P01_IRN	0.597805
rs12587412	DRUGS	G03CA Natural and semi-synthetic estrogens	-0.00490952	0.0115099	1.93893	ATC_G03CA_IRN	0.597737
rs12587412	DRUGS	C07AB Beta blocking agents, plain, selective	-0.00371318	0.0122891	1.91048	ATC_C07AB_IRN	0.597805
rs12587412	DRUGS	R03D Other anti-asthmatics for systemic use	-0.00314311	0.0130245	1.88524	ATC_R03D_IRN	0.597805
rs12587412	DRUGS	J05 Antivirals for systemic use	-0.00354355	0.0137433	1.86191	ATC_J05_IRN	0.597805
rs12587412	DRUGS	A02BC Proton pump inhibitors	-0.00440649	0.014818	1.82921	ATC_A02BC_IRN	0.597805
rs12587412	DRUGS	C07A Beta blocking agents, plain	-0.00365908	0.0186629	1.72902	ATC_C07A_IRN	0.597805
rs12587412	DRUGS	D07 CORTICOSTEROIDS FOR TOPICAL USE	-0.00429024	0.0188851	1.72388	ATC_D07_IRN	0.597805
rs12587412	DRUGS	R03BB Anticholinergics	-0.00240251	0.0203231	1.69201	ATC_R03BB_IRN	0.597805
rs12587412	DRUGS	R06AX Other antihistamines for systemic use	-0.00361905	0.0237772	1.62384	ATC_R06AX_IRN	0.597805
rs12587412	DRUGS	B01AC Platelet aggregation inhibitors excluding Heparin	-0.00267299	0.0248136	1.60531	ATC_B01AC_IRN	0.597805
rs12587412	DRUGS	R03BA Glucocorticoids	-0.0034402	0.0249822	1.60237	ATC_R03BA_IRN	0.597805
rs12587412	DRUGS	G04CB Testosterone 5-alpha-reductase inhibitors	-0.00427295	0.0266741	1.57391	ATC_G04CB_IRN	0.597897
rs12587412	DRUGS	N06D Anti-dementia drugs	-0.00193375	0.0270166	1.56837	ATC_N06D_IRN	0.597805
rs12587412	DRUGS	N02AA Natural opium alkaloids	-0.00366552	0.0294747	1.53055	ATC_N02AA_IRN	0.597805
rs12587412	DRUGS	R05 Cough and cold preparations	-0.00383748	0.0306796	1.51315	ATC_R05_IRN	0.597805
rs12587412	DRUGS	N02BF Gabapentinoids	-0.00309301	0.0342468	1.46538	ATC_N02BF_IRN	0.597805
rs12587412	DRUGS	C08CA Dihydropyridine derivatives	-0.00304692	0.034788	1.45857	ATC_C08CA_IRN	0.597805
rs12587412	DRUGS	D07A CORTICOSTEROIDS	-0.00369652	0.0366547	1.43587	ATC_D07A_IRN	0.597805
rs12587412	DRUGS	C09AA ACE inhibitors, plain	-0.00297212	0.0372332	1.42907	ATC_C09AA_IRN	0.597805
rs12587412	DRUGS	S01 Ophthalmologicals	-0.00349494	0.0387793	1.4114	ATC_S01_IRN	0.597805
rs12587412	DRUGS	C09 Agents acting on the renin-angiotensin system	-0.00312768	0.0389359	1.40965	ATC_C09_IRN	0.597805
rs12587412	DRUGS	N06 Psychoanaleptics	-0.00350724	0.0401893	1.39589	ATC_N06_IRN	0.597805
rs12587412	DRUGS	C09DA Angiotensin II antagonists and diuretics	-0.00257491	0.04023	1.39545	ATC_C09DA_IRN	0.597805
rs12587412	DRUGS	J01M Quinolone antibacterials	-0.00338969	0.0422863	1.3738	ATC_J01M_IRN	0.597805
rs1788821	DRUGS	TOTAL Total number of drug purchases	-0.0134943	2.41713e-14	13.6167	ATC_TOTAL_IRN	0.649053	0.0284554
rs1788821	DRUGS	NON J01 TOTAL Total number of purchases excl. antibacterials	-0.0129544	1.05682e-13	12.976	ATC_NON_J01_TOTAL_IRN	0.649053	0.0288192
rs1788821	DRUGS	C09 Agents acting on the renin-angiotensin system	-0.0112618	4.18408e-13	12.3784	ATC_C09_IRN	0.649053	0.00762839
rs1788821	DRUGS	A10B Blood glucose lowering drugs, excluding insulins	-0.00978582	1.21759e-12	11.9145	ATC_A10B_IRN	0.649053
rs1788821	DRUGS	A10 Drugs used in diabetes	-0.0100724	1.25806e-12	11.9003	ATC_A10_IRN	0.649053
rs1788821	DRUGS	A10BH Dipeptidyl peptidase 4 (dpp-4) inhibitors	-0.00709912	3.971e-11	10.4011	ATC_A10BH_IRN	0.649053
rs1788821	DRUGS	A10BA Biguanides	-0.0088038	7.22936e-11	10.1409	ATC_A10BA_IRN	0.649053	0.000623954
rs1788821	DRUGS	C10AA Hmg coa reductase inhibitors	-0.0089427	9.92407e-10	9.00331	ATC_C10AA_IRN	0.649053	0.0287345
rs1788821	DRUGS	C03 Diuretics	-0.00843112	1.88452e-09	8.7248	ATC_C03_IRN	0.649053	0.0292872
rs1788821	DRUGS	N02B Other analgesics and antipyretics	-0.0114	3.45613e-09	8.46141	ATC_N02B_IRN	0.649053	0.00917638
rs1788821	DRUGS	J01 Antibacterials for systemic use	-0.0119025	8.70763e-09	8.0601	ATC_J01_IRN	0.649053	0.0252834
rs1788821	DRUGS	M01A Antiinflammatory and antirheumatic products, non-steroids	-0.0115748	9.71829e-09	8.01241	ATC_M01A_IRN	0.649053	0.0156022
rs1788821	DRUGS	N02BE Anilides, incl. combinations	-0.0109651	1.06743e-08	7.97166	ATC_N02BE_IRN	0.649053	0.0183125
rs1788821	DRUGS	R03 Anti-asthmatics	-0.0102364	2.19994e-08	7.65759	ATC_R03_IRN	0.649053
rs1788821	DRUGS	J01D Other beta-lactam antibacterials	-0.0114687	2.37482e-08	7.62437	ATC_J01D_IRN	0.649053	0.0154709
rs1788821	DRUGS	C03CA Sulfonamides, plain	-0.00717701	2.71082e-08	7.5669	ATC_C03CA_IRN	0.649053	0.00620802
rs1788821	DRUGS	R03AC Selective beta-2-adrenoceptor agonists	-0.00935032	1.1165e-07	6.95214	ATC_R03AC_IRN	0.649053
rs1788821	DRUGS	N02 Analgesics	-0.0104244	1.20138e-07	6.92032	ATC_N02_IRN	0.649053
rs1788821	DRUGS	C08CA Dihydropyridine derivatives	-0.00780849	1.33641e-07	6.87406	ATC_C08CA_IRN	0.649053	0.00448057
rs1788821	DRUGS	R06A Antihistamines for systemic use	-0.00935822	1.56769e-07	6.80474	ATC_R06A_IRN	0.649053
rs1788821	DRUGS	R03A Adrenergics, inhalants	-0.00934105	1.82499e-07	6.73874	ATC_R03A_IRN	0.649053
rs1788821	DRUGS	A10BK Sodium-glucose co-transporter 2 (SGLT2) inhibitors	-0.00545235	3.27718e-07	6.4845	ATC_A10BK_IRN	0.649053
rs1788821	DRUGS	R03B Other anti-asthmatics, inhalants	-0.00822378	3.62577e-07	6.4406	ATC_R03B_IRN	0.649053
rs1788821	DRUGS	M01AE Propionic acid derivatives	-0.0100962	6.06764e-07	6.21698	ATC_M01AE_IRN	0.649053
rs1788821	DRUGS	R03BA Glucocorticoids	-0.00772902	9.06358e-07	6.0427	ATC_R03BA_IRN	0.649053
rs1788821	DRUGS	J01F Macrolides and lincosamides	-0.00920497	1.83641e-06	5.73603	ATC_J01F_IRN	0.649053
rs1788821	DRUGS	A10A Insulins and analogues	-0.00527319	2.16556e-06	5.66443	ATC_A10A_IRN	0.649053
rs1788821	DRUGS	C09DA Angiotensin II antagonists and diuretics	-0.00607447	2.37607e-06	5.62414	ATC_C09DA_IRN	0.649053
rs1788821	DRUGS	M01AH Coxibs	-0.00839262	3.24183e-06	5.48921	ATC_M01AH_IRN	0.649053
rs1788821	DRUGS	A02BC Proton pump inhibitors	-0.00863257	3.25274e-06	5.48775	ATC_A02BC_IRN	0.649053
rs1788821	DRUGS	R06AX Other antihistamines for systemic use	-0.00761073	3.56648e-06	5.44776	ATC_R06AX_IRN	0.649053
rs1788821	DRUGS	R03D Other anti-asthmatics for systemic use	-0.00597803	4.13342e-06	5.38369	ATC_R03D_IRN	0.649053
rs1788821	DRUGS	R06AE Piperazine derivatives	-0.00777169	4.59907e-06	5.33733	ATC_R06AE_IRN	0.649053
rs1788821	DRUGS	A10AE Insulins and analogues for injection, long-acting	-0.00481745	6.39779e-06	5.19397	ATC_A10AE_IRN	0.649053
rs1788821	DRUGS	R01A Nasal decongestants for topical use	-0.00802958	1.28757e-05	4.89023	ATC_R01A_IRN	0.649053
rs1788821	DRUGS	N02BF Gabapentinoids	-0.00648608	1.50387e-05	4.82279	ATC_N02BF_IRN	0.649053
rs1788821	DRUGS	C09AA ACE inhibitors, plain	-0.00629132	1.71652e-05	4.76535	ATC_C09AA_IRN	0.649053
rs1788821	DRUGS	R01AD Corticosteroids	-0.00786601	1.86106e-05	4.73024	ATC_R01AD_IRN	0.649053
rs1788821	DRUGS	R01 Nasal preparations	-0.00755478	5.64625e-05	4.24824	ATC_R01_IRN	0.649053
rs1788821	DRUGS	J01FA Macrolides	-0.00755664	6.49501e-05	4.18742	ATC_J01FA_IRN	0.649053
rs1788821	DRUGS	J01E Sulfonamides and trimethoprim	-0.00648554	7.02781e-05	4.15318	ATC_J01E_IRN	0.649053
rs1788821	DRUGS	J01CA08 J01E UTI antibiotics, curated	-0.0098578	7.54328e-05	4.12244	ATC_J01CA08_J01E_IRN	0.648781
rs1788821	DRUGS	C09CA Angiotensin II antagonists, plain	-0.00622186	9.22699e-05	4.03494	ATC_C09CA_IRN	0.649053
rs1788821	DRUGS	M01AB Acetic acid derivatives and related substances	-0.00718244	0.000102627	3.98874	ATC_M01AB_IRN	0.649053
rs1788821	DRUGS	C07AB Beta blocking agents, plain, selective	-0.00589429	0.000106552	3.97244	ATC_C07AB_IRN	0.649053
rs1788821	DRUGS	J01 GT45 Antibacterials, older individuals	-0.0144762	0.000144142	3.84121	ATC_J01_GT45_IRN	0.649799
rs1788821	DRUGS	H02AB Glucocorticoids	-0.00625188	0.000332384	3.47836	ATC_H02AB_IRN	0.649053
rs1788821	DRUGS	D07AC Potent corticosteroids (Class III)	-0.00608703	0.00034984	3.45613	ATC_D07AC_IRN	0.649053
rs1788821	DRUGS	A10BJ Glucagon-like peptide-1 (GLP-1) analogues	-0.00288696	0.000375621	3.42525	ATC_A10BJ_IRN	0.649053
rs1788821	DRUGS	C07A Beta blocking agents, plain	-0.00562481	0.000422455	3.37422	ATC_C07A_IRN	0.649053
rs1788821	DRUGS	M04A Antigout preparations	-0.00373177	0.000449107	3.34765	ATC_M04A_IRN	0.649053
rs1788821	DRUGS	D07 CORTICOSTEROIDS FOR TOPICAL USE	-0.00655719	0.000467272	3.33043	ATC_D07_IRN	0.649053
rs1788821	DRUGS	G03CA Natural and semi-synthetic estrogens	-0.00682078	0.000626931	3.20278	ATC_G03CA_IRN	0.648781
rs1788821	DRUGS	D07A CORTICOSTEROIDS	-0.00608766	0.000792921	3.10077	ATC_D07A_IRN	0.649053
rs1788821	DRUGS	N02A Opioids	-0.00603371	0.000821221	3.08554	ATC_N02A_IRN	0.649053
rs1788821	DRUGS	D07AC D07AD Potent corticosteroids, curated	-0.00564537	0.00105874	2.97521	ATC_D07AC_D07AD_IRN	0.649053
rs1788821	DRUGS	M03B Muscle relaxants, centrally acting agents	-0.00577078	0.00164642	2.78346	ATC_M03B_IRN	0.649053
rs1788821	DRUGS	A10AB Insulins and analogues for injection, fast-acting	-0.00303185	0.001661	2.77963	ATC_A10AB_IRN	0.649053
rs1788821	DRUGS	R05 Cough and cold preparations	-0.00570858	0.00172044	2.76436	ATC_R05_IRN	0.649053
rs1788821	DRUGS	P01 Antiprotozoals	-0.00510936	0.0018398	2.73523	ATC_P01_IRN	0.649053
rs1788821	DRUGS	C03E COMBINATION of potassium-sparing AND OTHER DIURETICS	-0.00361689	0.00192114	2.71644	ATC_C03E_IRN	0.649053
rs1788821	DRUGS	R03AK Adrenergics and other anti-asthmatics	-0.00453394	0.00232916	2.6328	ATC_R03AK_IRN	0.649053
rs1788821	DRUGS	J01M Quinolone antibacterials	-0.00508842	0.00295883	2.52888	ATC_J01M_IRN	0.649053
rs1788821	DRUGS	L01BA Folic acid analogues	-0.00301623	0.0037455	2.42649	ATC_L01BA_IRN	0.649053
rs1788821	DRUGS	C09BA ACE inhibitors and diuretics	-0.00304202	0.00377503	2.42308	ATC_C09BA_IRN	0.649053
rs1788821	DRUGS	B01A Antithrombotic agents	-0.00439279	0.0040294	2.39476	ATC_B01A_IRN	0.649053
rs1788821	DRUGS	N06AB Bicyclic derivatives	0.00451119	0.0045143	2.34541	ATC_N06AB_IRN	0.649053
rs1788821	DRUGS	E0000 Lotions	-0.00477487	0.00498999	2.3019	ATC_E0000_IRN	0.649053
rs1788821	DRUGS	N02AX Other opioids	-0.00453606	0.00521051	2.28312	ATC_N02AX_IRN	0.649053
rs1788821	DRUGS	J01C Beta-lactam antibacterials, penicillins	-0.0055964	0.00535377	2.27134	ATC_J01C_IRN	0.649053
rs1788821	DRUGS	C03EA Thiazide or thiazide diuretics and potassium-sparing diuretics	-0.00313759	0.00592871	2.22704	ATC_C03EA_IRN	0.649053
rs1788821	DRUGS	J02 Antimycotics for systemic use	-0.00415787	0.00963319	2.01623	ATC_J02_IRN	0.649053
rs1788821	DRUGS	L01B Antimetabolites	-0.0026232	0.02121	1.67346	ATC_L01B_IRN	0.649053
rs1788821	DRUGS	N02AA Natural opium alkaloids	-0.00394487	0.0223635	1.65046	ATC_N02AA_IRN	0.649053
rs1788821	DRUGS	S01 Ophthalmologicals	-0.00390761	0.0242683	1.61496	ATC_S01_IRN	0.649053
rs1788821	DRUGS	S01G Decongestants and antiallergics	-0.0031287	0.0267467	1.57273	ATC_S01G_IRN	0.649053
rs1788821	DRUGS	M03BX Other centrally acting agents	-0.00375355	0.035272	1.45257	ATC_M03BX_IRN	0.649053
rs1788821	DRUGS	R03BB Anticholinergics	-0.00216807	0.0411803	1.38531	ATC_R03BB_IRN	0.649053
rs1788821	DRUGS	J01CA Penicillins with extended spectrum	-0.00387201	0.0414209	1.38278	ATC_J01CA_IRN	0.649053
rs140473396	DRUGS	C08CA Dihydropyridine derivatives	-0.0298524	2.20699e-34	33.6562	ATC_C08CA_IRN	0.0935124
rs140473396	DRUGS	C09 Agents acting on the renin-angiotensin system	-0.0308025	2.70832e-33	32.5673	ATC_C09_IRN	0.0935124
rs140473396	DRUGS	C07A Beta blocking agents, plain	-0.025288	6.81397e-22	21.1666	ATC_C07A_IRN	0.0935124
rs140473396	DRUGS	C07AB Beta blocking agents, plain, selective	-0.0211079	3.78007e-17	16.4225	ATC_C07AB_IRN	0.0935124
rs140473396	DRUGS	C09CA Angiotensin II antagonists, plain	-0.0213618	3.78181e-16	15.4223	ATC_C09CA_IRN	0.0935124
rs140473396	DRUGS	C09AA ACE inhibitors, plain	-0.0179501	9.79264e-14	13.0091	ATC_C09AA_IRN	0.0935124
rs140473396	DRUGS	TOTAL Total number of drug purchases	-0.0206593	1.39252e-12	11.8562	ATC_TOTAL_IRN	0.0935124
rs140473396	DRUGS	NON J01 TOTAL Total number of purchases excl. antibacterials	-0.0200458	2.94985e-12	11.5302	ATC_NON_J01_TOTAL_IRN	0.0935124
rs140473396	DRUGS	C07AA Beta blocking agents, plain, non-selective	-0.0120546	1.0966e-07	6.95995	ATC_C07AA_IRN	0.0935124	0.00457912
rs140473396	DRUGS	B01AF01 B01AF02 B01AE07 DOAC, curated	0.0108741	1.82029e-07	6.73986	ATC_B01AF01_B01AF02_B01AE07_IRN	0.0935124
rs140473396	DRUGS	C10AA Hmg coa reductase inhibitors	-0.0125166	2.11038e-07	6.67564	ATC_C10AA_IRN	0.0935124
rs140473396	DRUGS	C09DA Angiotensin II antagonists and diuretics	-0.0108025	3.55844e-07	6.44874	ATC_C09DA_IRN	0.0935124	0.0117838
rs140473396	DRUGS	B01AF Direct factor Xa inhibitors	0.00999914	1.23572e-06	5.90808	ATC_B01AF_IRN	0.0935124
rs140473396	DRUGS	N05BA Benzodiazepine	-0.0112883	6.75367e-06	5.17046	ATC_N05BA_IRN	0.0935124
rs140473396	DRUGS	J01A Tetracyclines	-0.0141231	7.75658e-06	5.11033	ATC_J01A_IRN	0.0935124
rs140473396	DRUGS	C09BA ACE inhibitors and diuretics	-0.00731597	2.36897e-05	4.62544	ATC_C09BA_IRN	0.0935124
rs140473396	DRUGS	J01 Antibacterials for systemic use	-0.013976	4.14152e-05	4.38284	ATC_J01_IRN	0.0935124
rs140473396	DRUGS	J01F Macrolides and lincosamides	-0.0128463	5.35143e-05	4.27153	ATC_J01F_IRN	0.0935124
rs140473396	DRUGS	C01DA Organic nitrates	-0.00831109	8.24176e-05	4.08398	ATC_C01DA_IRN	0.0935124
rs140473396	DRUGS	J01FA Macrolides	-0.0122322	8.74521e-05	4.05823	ATC_J01FA_IRN	0.0935124
rs140473396	DRUGS	J02 Antimycotics for systemic use	-0.00988584	0.000187737	3.72645	ATC_J02_IRN	0.0935124
rs140473396	DRUGS	M03B Muscle relaxants, centrally acting agents	-0.0110395	0.000258399	3.58771	ATC_M03B_IRN	0.0935124
rs140473396	DRUGS	C03E COMBINATION of potassium-sparing AND OTHER DIURETICS	-0.00686124	0.000355394	3.44929	ATC_C03E_IRN	0.0935124
rs140473396	DRUGS	B01AC Platelet aggregation inhibitors excluding Heparin	-0.00696251	0.0005431	3.26512	ATC_B01AC_IRN	0.0935124
rs140473396	DRUGS	B01AA Vitamin K antagonists	0.00659337	0.000770921	3.11299	ATC_B01AA_IRN	0.0935124
rs140473396	DRUGS	C03EA Thiazide or thiazide diuretics and potassium-sparing diuretics	-0.00602803	0.0013354	2.87439	ATC_C03EA_IRN	0.0935124
rs140473396	DRUGS	B01A Antithrombotic agents	0.00804938	0.00138647	2.85809	ATC_B01A_IRN	0.0935124
rs140473396	DRUGS	G03F Progestogens and estrogens in combination	0.0100688	0.00162663	2.78871	ATC_G03F_IRN	0.093372
rs140473396	DRUGS	N04 Anti-parkinson drugs	-0.00533155	0.00199609	2.69982	ATC_N04_IRN	0.0935124
rs140473396	DRUGS	C01 Cardiac therapy	-0.00661321	0.0037092	2.43072	ATC_C01_IRN	0.0935124
rs140473396	DRUGS	N02BF Gabapentinoids	-0.00702215	0.004454	2.35125	ATC_N02BF_IRN	0.0935124
rs140473396	DRUGS	G03FA Progestogens and estrogens, fixed combinations	0.00847033	0.00455995	2.34104	ATC_G03FA_IRN	0.093372
rs140473396	DRUGS	C03 Diuretics	-0.0064322	0.00542163	2.26587	ATC_C03_IRN	0.0935124
rs140473396	DRUGS	N02B Other analgesics and antipyretics	-0.00883564	0.00545193	2.26345	ATC_N02B_IRN	0.0935124
rs140473396	DRUGS	N05 Psycholeptics	-0.00750675	0.00609677	2.2149	ATC_N05_IRN	0.0935124
rs140473396	DRUGS	G03CA Natural and semi-synthetic estrogens	-0.00885263	0.00707946	2.15	ATC_G03CA_IRN	0.093372
rs140473396	DRUGS	J01E Sulfonamides and trimethoprim	-0.00719243	0.00746655	2.12688	ATC_J01E_IRN	0.0935124
rs140473396	DRUGS	J01CA08 J01E UTI antibiotics, curated	-0.0109747	0.00750447	2.12468	ATC_J01CA08_J01E_IRN	0.093372
rs140473396	DRUGS	M03BX Other centrally acting agents	-0.00776472	0.00823	2.0846	ATC_M03BX_IRN	0.0935124
rs140473396	DRUGS	A02BC Proton pump inhibitors	-0.00805183	0.00842655	2.07435	ATC_A02BC_IRN	0.0935124
rs140473396	DRUGS	R01A Nasal decongestants for topical use	-0.00774225	0.0107211	1.96976	ATC_R01A_IRN	0.0935124
rs140473396	DRUGS	G03FB Progestogens in combination with estrogens, sequential preparations	0.00757169	0.0114615	1.94076	ATC_G03FB_IRN	0.093372
rs140473396	DRUGS	N02BE Anilides, incl. combinations	-0.0079011	0.0123888	1.90697	ATC_N02BE_IRN	0.0935124
rs140473396	DRUGS	A10 Drugs used in diabetes	-0.00584811	0.0124896	1.90345	ATC_A10_IRN	0.0935124
rs140473396	DRUGS	N04B Dopaminergic agents	-0.00417929	0.012513	1.90264	ATC_N04B_IRN	0.0935124
rs140473396	DRUGS	N03A Antiepileptics	-0.00496575	0.0125167	1.90251	ATC_N03A_IRN	0.0935124
rs140473396	DRUGS	R01AD Corticosteroids	-0.00752158	0.0130155	1.88554	ATC_R01AD_IRN	0.0935124
rs140473396	DRUGS	N02 Analgesics	-0.00710188	0.0286431	1.54298	ATC_N02_IRN	0.0935124
rs140473396	DRUGS	J05 Antivirals for systemic use	-0.00517433	0.0332713	1.47793	ATC_J05_IRN	0.0935124
rs140473396	DRUGS	J01D Other beta-lactam antibacterials	-0.00710504	0.0358781	1.44517	ATC_J01D_IRN	0.0935124
rs140473396	DRUGS	A10AB Insulins and analogues for injection, fast-acting	-0.00331973	0.0366699	1.43569	ATC_A10AB_IRN	0.0935124
rs140473396	DRUGS	G04BD Urinary antispasmodics	-0.00621678	0.0403227	1.39445	ATC_G04BD_IRN	0.0937034
rs140473396	DRUGS	A10A Insulins and analogues	-0.00373913	0.0415748	1.38117	ATC_A10A_IRN	0.0935124
rs140473396	DRUGS	G04B Other urologicals, including antispasmodics	-0.00640738	0.0450723	1.34609	ATC_G04B_IRN	0.0937034
rs140473396	DRUGS	N05A Antipsychotics	-0.00415733	0.046609	1.33153	ATC_N05A_IRN	0.0935124
rs140473396	DRUGS	R01 Nasal preparations	-0.00607349	0.0495302	1.30513	ATC_R01_IRN	0.0935124
rs4787316	DRUGS	N02A Opioids	0.013999	3.76747e-08	7.42395	ATC_N02A_IRN	0.131838	0.0351572
rs4787316	DRUGS	N02AX Other opioids	0.0115025	5.13795e-07	6.28921	ATC_N02AX_IRN	0.131838
rs4787316	DRUGS	J01 Antibacterials for systemic use	0.0138783	1.99086e-06	5.70096	ATC_J01_IRN	0.131838
rs4787316	DRUGS	J01CA Penicillins with extended spectrum	0.0126975	2.13885e-06	5.66982	ATC_J01CA_IRN	0.131838
rs4787316	DRUGS	J01C Beta-lactam antibacterials, penicillins	0.0131715	3.3918e-06	5.46957	ATC_J01C_IRN	0.131838
rs4787316	DRUGS	N02 Analgesics	0.0128048	4.06602e-06	5.39083	ATC_N02_IRN	0.131838
rs4787316	DRUGS	N02AA Natural opium alkaloids	0.010383	2.03072e-05	4.69235	ATC_N02AA_IRN	0.131838
rs4787316	DRUGS	TOTAL Total number of drug purchases	0.0101333	4.95165e-05	4.30525	ATC_TOTAL_IRN	0.131838
rs4787316	DRUGS	N02B Other analgesics and antipyretics	0.0109264	5.98329e-05	4.22306	ATC_N02B_IRN	0.131838
rs4787316	DRUGS	R01A Nasal decongestants for topical use	0.010255	7.87263e-05	4.10388	ATC_R01A_IRN	0.131838
rs4787316	DRUGS	NON J01 TOTAL Total number of purchases excl. antibacterials	0.00964203	8.83365e-05	4.05386	ATC_NON_J01_TOTAL_IRN	0.131838
rs4787316	DRUGS	J01F Macrolides and lincosamides	0.0106197	9.59909e-05	4.01777	ATC_J01F_IRN	0.131838
rs4787316	DRUGS	J01FA Macrolides	0.0103365	0.000108004	3.96656	ATC_J01FA_IRN	0.131838
rs4787316	DRUGS	J01CA08 J01E UTI antibiotics, curated	0.0130263	0.000203194	3.69209	ATC_J01CA08_J01E_IRN	0.132216
rs4787316	DRUGS	R01AD Corticosteroids	0.00956265	0.000225751	3.64637	ATC_R01AD_IRN	0.131838
rs4787316	DRUGS	N02BE Anilides, incl. combinations	0.00990962	0.000249035	3.60374	ATC_N02BE_IRN	0.131838
rs4787316	DRUGS	J01E Sulfonamides and trimethoprim	0.00840467	0.000260729	3.58381	ATC_J01E_IRN	0.131838
rs4787316	DRUGS	R01 Nasal preparations	0.00959963	0.000287707	3.54105	ATC_R01_IRN	0.131838
rs4787316	DRUGS	N06A Antidepressants	0.00877194	0.000323773	3.48976	ATC_N06A_IRN	0.131838
rs4787316	DRUGS	A02BC Proton pump inhibitors	0.00934607	0.000355509	3.44915	ATC_A02BC_IRN	0.131838
rs4787316	DRUGS	N02BF Gabapentinoids	0.00753589	0.000364141	3.43873	ATC_N02BF_IRN	0.131838
rs4787316	DRUGS	M03B Muscle relaxants, centrally acting agents	0.00914237	0.000409477	3.38777	ATC_M03B_IRN	0.131838
rs4787316	DRUGS	R03AK Adrenergics and other anti-asthmatics	0.00736679	0.00045458	3.34239	ATC_R03AK_IRN	0.131838
rs4787316	DRUGS	R03B Other anti-asthmatics, inhalants	0.00786609	0.000563326	3.24924	ATC_R03B_IRN	0.131838
rs4787316	DRUGS	R03AC Selective beta-2-adrenoceptor agonists	0.0085348	0.000599046	3.22254	ATC_R03AC_IRN	0.131838
rs4787316	DRUGS	N05AH Diazepines, oxazepines, thiazepines and oxepines	0.00570729	0.000602643	3.21994	ATC_N05AH_IRN	0.131838
rs4787316	DRUGS	S01 Ophthalmologicals	0.00831345	0.000680299	3.1673	ATC_S01_IRN	0.131838
rs4787316	DRUGS	N05A Antipsychotics	0.00604876	0.000721207	3.14194	ATC_N05A_IRN	0.131838
rs4787316	DRUGS	R03 Anti-asthmatics	0.00860047	0.000865267	3.06285	ATC_R03_IRN	0.131838
rs4787316	DRUGS	J01 LE25 Antibacterials, younger individuals	0.0175157	0.000961701	3.01696	ATC_J01_LE25_IRN	0.132112
rs4787316	DRUGS	N06AX Other antidepressants	0.00760067	0.000972187	3.01225	ATC_N06AX_IRN	0.131838
rs4787316	DRUGS	R03A Adrenergics, inhalants	0.00830638	0.00101382	2.99404	ATC_R03A_IRN	0.131838
rs4787316	DRUGS	R03D Other anti-asthmatics for systemic use	0.00590689	0.00125982	2.89969	ATC_R03D_IRN	0.131838
rs4787316	DRUGS	N06 Psychoanaleptics	0.00797007	0.00127462	2.89462	ATC_N06_IRN	0.131838
rs4787316	DRUGS	M03BX Other centrally acting agents	0.00797899	0.00151558	2.81942	ATC_M03BX_IRN	0.131838
rs4787316	DRUGS	R03BA Glucocorticoids	0.00694665	0.00176035	2.7544	ATC_R03BA_IRN	0.131838
rs4787316	DRUGS	N06AB Bicyclic derivatives	0.00663201	0.00308916	2.51016	ATC_N06AB_IRN	0.131838
rs4787316	DRUGS	N03A Antiepileptics	0.0047792	0.00499482	2.30148	ATC_N03A_IRN	0.131838
rs4787316	DRUGS	R06A Antihistamines for systemic use	0.00672883	0.00752957	2.12323	ATC_R06A_IRN	0.131838
rs4787316	DRUGS	J01CE Beta-lactamase sensitive penicillins	0.00685753	0.00972053	2.01231	ATC_J01CE_IRN	0.131838
rs4787316	DRUGS	J01A Tetracyclines	0.00697271	0.00991654	2.00364	ATC_J01A_IRN	0.131838
rs4787316	DRUGS	R06AX Other antihistamines for systemic use	0.00594139	0.0103221	1.98623	ATC_R06AX_IRN	0.131838
rs4787316	DRUGS	M01AH Coxibs	0.00649455	0.0106797	1.97144	ATC_M01AH_IRN	0.131838
rs4787316	DRUGS	N05 Psycholeptics	0.00597017	0.0108648	1.96398	ATC_N05_IRN	0.131838
rs4787316	DRUGS	P01 Antiprotozoals	0.00583687	0.0116603	1.93329	ATC_P01_IRN	0.131838
rs4787316	DRUGS	H02AB Glucocorticoids	0.0059224	0.0159786	1.79646	ATC_H02AB_IRN	0.131838
rs4787316	DRUGS	A10A Insulins and analogues	0.0037609	0.0166269	1.77919	ATC_A10A_IRN	0.131838
rs4787316	DRUGS	M01A Antiinflammatory and antirheumatic products, non-steroids	0.00662431	0.0200272	1.69838	ATC_M01A_IRN	0.131838
rs4787316	DRUGS	A10AE Insulins and analogues for injection, long-acting	0.00340546	0.0237498	1.62434	ATC_A10AE_IRN	0.131838
rs4787316	DRUGS	S01E Antiglaucoma preparations and miotics	0.00327334	0.0245997	1.60907	ATC_S01E_IRN	0.131838
rs4787316	DRUGS	N05C Hypnotics and sedatives	0.00501815	0.0249339	1.60321	ATC_N05C_IRN	0.131838
rs4787316	DRUGS	C07A Beta blocking agents, plain	0.00502897	0.0254812	1.59378	ATC_C07A_IRN	0.131838
rs4787316	DRUGS	G03FA Progestogens and estrogens, fixed combinations	0.0056281	0.0273445	1.56313	ATC_G03FA_IRN	0.132216
rs4787316	DRUGS	J01M Quinolone antibacterials	0.00530236	0.0281307	1.55082	ATC_J01M_IRN	0.131838
rs4787316	DRUGS	M01AB Acetic acid derivatives and related substances	0.00557243	0.0327017	1.48543	ATC_M01AB_IRN	0.131838
rs4787316	DRUGS	R06AE Piperazine derivatives	0.00510459	0.0329147	1.48261	ATC_R06AE_IRN	0.131838
rs4787316	DRUGS	N05CF Cyclopyrrolones	0.00460803	0.0377277	1.42334	ATC_N05CF_IRN	0.131838
rs4787316	DRUGS	A10AB Insulins and analogues for injection, fast-acting	0.00281945	0.0381707	1.41827	ATC_A10AB_IRN	0.131838
rs4787316	DRUGS	G03CA Natural and semi-synthetic estrogens	-0.00559033	0.0464879	1.33266	ATC_G03CA_IRN	0.132216
rs4787316	DRUGS	G04B Other urologicals, including antispasmodics	-0.00546408	0.0466037	1.33158	ATC_G04B_IRN	0.131323
rs4787316	DRUGS	R03BB Anticholinergics	0.00297619	0.0469624	1.32825	ATC_R03BB_IRN	0.131838
rs34237396	DRUGS	N02 Analgesics	-0.00777435	3.94966e-05	4.40344	ATC_N02_IRN	0.512428
rs34237396	DRUGS	M01A Antiinflammatory and antirheumatic products, non-steroids	-0.00760405	8.77001e-05	4.057	ATC_M01A_IRN	0.512428
rs34237396	DRUGS	H02AB Glucocorticoids	-0.00619969	0.000210286	3.67719	ATC_H02AB_IRN	0.512428
rs34237396	DRUGS	N02B Other analgesics and antipyretics	-0.00678127	0.000252528	3.59769	ATC_N02B_IRN	0.512428
rs34237396	DRUGS	P01 Antiprotozoals	-0.00552815	0.00044725	3.34945	ATC_P01_IRN	0.512428
rs34237396	DRUGS	N02BE Anilides, incl. combinations	-0.00631754	0.000600399	3.22156	ATC_N02BE_IRN	0.512428
rs34237396	DRUGS	N02AX Other opioids	-0.00530326	0.000668775	3.17472	ATC_N02AX_IRN	0.512428
rs34237396	DRUGS	M01AH Coxibs	-0.00572795	0.00093616	3.02865	ATC_M01AH_IRN	0.512428
rs34237396	DRUGS	R03AC Selective beta-2-adrenoceptor agonists	-0.0054318	0.0013281	2.87677	ATC_R03AC_IRN	0.512428
rs34237396	DRUGS	N02BF Gabapentinoids	-0.00460119	0.00138255	2.85932	ATC_N02BF_IRN	0.512428
rs34237396	DRUGS	M03B Muscle relaxants, centrally acting agents	-0.00551698	0.00172687	2.76274	ATC_M03B_IRN	0.512428
rs34237396	DRUGS	R03D Other anti-asthmatics for systemic use	-0.0038536	0.00198912	2.70134	ATC_R03D_IRN	0.512428
rs34237396	DRUGS	N02A Opioids	-0.00533988	0.00204513	2.68928	ATC_N02A_IRN	0.512428
rs34237396	DRUGS	M01AB Acetic acid derivatives and related substances	-0.0051263	0.00389072	2.40997	ATC_M01AB_IRN	0.512428
rs34237396	DRUGS	A02BC Proton pump inhibitors	-0.00514148	0.00389314	2.4097	ATC_A02BC_IRN	0.512428
rs34237396	DRUGS	M01AE Propionic acid derivatives	-0.00554053	0.00436164	2.36035	ATC_M01AE_IRN	0.512428
rs34237396	DRUGS	R03A Adrenergics, inhalants	-0.00469621	0.00632019	2.19927	ATC_R03A_IRN	0.512428
rs34237396	DRUGS	R03 Anti-asthmatics	-0.00470367	0.0074266	2.12921	ATC_R03_IRN	0.512428
rs34237396	DRUGS	J01D Other beta-lactam antibacterials	-0.00526563	0.00761044	2.11859	ATC_J01D_IRN	0.512428
rs34237396	DRUGS	S01G Decongestants and antiallergics	-0.00351643	0.00950255	2.02216	ATC_S01G_IRN	0.512428
rs34237396	DRUGS	TOTAL Total number of drug purchases	-0.00428748	0.0116447	1.93387	ATC_TOTAL_IRN	0.512428
rs34237396	DRUGS	J02 Antimycotics for systemic use	-0.0038843	0.0117704	1.92921	ATC_J02_IRN	0.512428
rs34237396	DRUGS	C03 Diuretics	-0.0033405	0.0131701	1.88041	ATC_C03_IRN	0.512428
rs34237396	DRUGS	C07AA Beta blocking agents, plain, non-selective	-0.00324237	0.0142207	1.84708	ATC_C07AA_IRN	0.512428
rs34237396	DRUGS	NON J01 TOTAL Total number of purchases excl. antibacterials	-0.00406688	0.0151074	1.82081	ATC_NON_J01_TOTAL_IRN	0.512428
rs34237396	DRUGS	J01 Antibacterials for systemic use	-0.00481536	0.0153653	1.81346	ATC_J01_IRN	0.512428
rs34237396	DRUGS	J01CA Penicillins with extended spectrum	-0.0041835	0.021746	1.66262	ATC_J01CA_IRN	0.512428
rs34237396	DRUGS	M03BX Other centrally acting agents	-0.00390843	0.0224331	1.64911	ATC_M03BX_IRN	0.512428
rs34237396	DRUGS	S01 Ophthalmologicals	-0.00375888	0.023995	1.61988	ATC_S01_IRN	0.512428
rs34237396	DRUGS	R03BA Glucocorticoids	-0.0033917	0.024817	1.60525	ATC_R03BA_IRN	0.512428
rs34237396	DRUGS	M01AC Oxicams	-0.00346171	0.025175	1.59903	ATC_M01AC_IRN	0.512428
rs34237396	DRUGS	G04B Other urologicals, including antispasmodics	-0.00406299	0.0291474	1.5354	ATC_G04B_IRN	0.51223
rs34237396	DRUGS	N05CF Cyclopyrrolones	-0.00314838	0.0369479	1.43241	ATC_N05CF_IRN	0.512428
rs34237396	DRUGS	N02AA Natural opium alkaloids	-0.00345328	0.0372743	1.42859	ATC_N02AA_IRN	0.512428
rs34237396	DRUGS	A07EC Aminosalicylic acid and similar agents	-0.00216818	0.0405145	1.39239	ATC_A07EC_IRN	0.512428
rs34237396	DRUGS	L04A Immunosuppressive agents	-0.00198501	0.0417792	1.37904	ATC_L04A_IRN	0.512428
rs34237396	DRUGS	N06 Psychoanaleptics	-0.00337931	0.0447064	1.34963	ATC_N06_IRN	0.512428
rs34237396	DRUGS	A10AE Insulins and analogues for injection, long-acting	0.00204869	0.0455932	1.3411	ATC_A10AE_IRN	0.512428
rs34237396	DRUGS	C08CA Dihydropyridine derivatives	0.00283786	0.0460257	1.337	ATC_C08CA_IRN	0.512428
rs34237396	DRUGS	J01C Beta-lactam antibacterials, penicillins	-0.0038188	0.0478046	1.32053	ATC_J01C_IRN	0.512428
rs34237396	DRUGS	G04BD Urinary antispasmodics	-0.00347949	0.0488169	1.31143	ATC_G04BD_IRN	0.51223
rs34237396	DRUGS	R06A Antihistamines for systemic use	-0.00336818	0.0494049	1.30623	ATC_R06A_IRN	0.512428
rs11664242	DRUGS	M03B Muscle relaxants, centrally acting agents	-0.0126668	2.05821e-09	8.68651	ATC_M03B_IRN	0.78013	0.0462266
rs11664242	DRUGS	N05BA Benzodiazepine	-0.00828527	2.32932e-06	5.63277	ATC_N05BA_IRN	0.78013
rs11664242	DRUGS	A02BC Proton pump inhibitors	-0.00967758	6.01035e-06	5.2211	ATC_A02BC_IRN	0.78013
rs11664242	DRUGS	M01AE Propionic acid derivatives	-0.010203	1.22236e-05	4.9128	ATC_M01AE_IRN	0.78013
rs11664242	DRUGS	M03BX Other centrally acting agents	-0.00871821	2.21932e-05	4.65378	ATC_M03BX_IRN	0.78013
rs11664242	DRUGS	N02AX Other opioids	-0.00772505	3.67232e-05	4.43506	ATC_N02AX_IRN	0.78013
rs11664242	DRUGS	M01A Antiinflammatory and antirheumatic products, non-steroids	-0.00945869	4.78762e-05	4.31988	ATC_M01A_IRN	0.78013
rs11664242	DRUGS	J01D Other beta-lactam antibacterials	-0.00953804	5.6456e-05	4.24829	ATC_J01D_IRN	0.78013
rs11664242	DRUGS	R03A Adrenergics, inhalants	-0.00830875	5.70046e-05	4.24409	ATC_R03A_IRN	0.78013
rs11664242	DRUGS	N06AB Bicyclic derivatives	-0.00696627	0.000142364	3.8466	ATC_N06AB_IRN	0.78013
rs11664242	DRUGS	N02 Analgesics	-0.008636	0.000142416	3.84644	ATC_N02_IRN	0.78013
rs11664242	DRUGS	N06A Antidepressants	-0.00738325	0.000212046	3.67357	ATC_N06A_IRN	0.78013
rs11664242	DRUGS	R03AK Adrenergics and other anti-asthmatics	-0.00633861	0.000222142	3.65337	ATC_R03AK_IRN	0.78013
rs11664242	DRUGS	N02B Other analgesics and antipyretics	-0.00818081	0.000235147	3.62866	ATC_N02B_IRN	0.78013
rs11664242	DRUGS	N02BE Anilides, incl. combinations	-0.008055	0.000267633	3.57246	ATC_N02BE_IRN	0.78013
rs11664242	DRUGS	H02AB Glucocorticoids	-0.00730559	0.000275112	3.56049	ATC_H02AB_IRN	0.78013
rs11664242	DRUGS	C07AA Beta blocking agents, plain, non-selective	-0.00566806	0.000358592	3.4454	ATC_C07AA_IRN	0.78013
rs11664242	DRUGS	N06AX Other antidepressants	-0.00639118	0.000687432	3.16277	ATC_N06AX_IRN	0.78013
rs11664242	DRUGS	R03AC Selective beta-2-adrenoceptor agonists	-0.00687819	0.000708598	3.1496	ATC_R03AC_IRN	0.78013
rs11664242	DRUGS	J01 Antibacterials for systemic use	-0.00801428	0.000776855	3.10966	ATC_J01_IRN	0.78013
rs11664242	DRUGS	R03BB Anticholinergics	-0.00409185	0.000829889	3.08098	ATC_R03BB_IRN	0.78013
rs11664242	DRUGS	N06 Psychoanaleptics	-0.00668389	0.000943192	3.0254	ATC_N06_IRN	0.78013
rs11664242	DRUGS	R03 Anti-asthmatics	-0.00690349	0.00106233	2.97374	ATC_R03_IRN	0.78013
rs11664242	DRUGS	N05CD Benzodiazepine derivatives	-0.00382249	0.0023206	2.6344	ATC_N05CD_IRN	0.78013
rs11664242	DRUGS	J01C Beta-lactam antibacterials, penicillins	-0.00700178	0.00250715	2.60082	ATC_J01C_IRN	0.78013
rs11664242	DRUGS	TOTAL Total number of drug purchases	-0.00615663	0.00254273	2.5947	ATC_TOTAL_IRN	0.78013
rs11664242	DRUGS	J01CA Penicillins with extended spectrum	-0.00653587	0.00282631	2.54878	ATC_J01CA_IRN	0.78013
rs11664242	DRUGS	N02A Opioids	-0.00618391	0.00293603	2.53224	ATC_N02A_IRN	0.78013
rs11664242	DRUGS	J01 LE25 Antibacterials, younger individuals	-0.0128115	0.00318273	2.4972	ATC_J01_LE25_IRN	0.780603
rs11664242	DRUGS	NON J01 TOTAL Total number of purchases excl. antibacterials	-0.00574888	0.00421464	2.37524	ATC_NON_J01_TOTAL_IRN	0.78013
rs11664242	DRUGS	N05 Psycholeptics	-0.00510627	0.00765985	2.11578	ATC_N05_IRN	0.78013
rs11664242	DRUGS	J01F Macrolides and lincosamides	-0.0056386	0.0112458	1.94901	ATC_J01F_IRN	0.78013
rs11664242	DRUGS	N02CC Selective 5HT1 receptor agonists	-0.00364076	0.011974	1.92176	ATC_N02CC_IRN	0.78013
rs11664242	DRUGS	N02BF Gabapentinoids	-0.00430279	0.0127506	1.89447	ATC_N02BF_IRN	0.78013
rs11664242	DRUGS	C07A Beta blocking agents, plain	-0.00451127	0.0141716	1.84858	ATC_C07A_IRN	0.78013
rs11664242	DRUGS	J01FA Macrolides	-0.00521755	0.0167471	1.77606	ATC_J01FA_IRN	0.78013
rs11664242	DRUGS	N06AA Non-selective monoamine reuptake inhibitors	-0.00323648	0.0177321	1.75124	ATC_N06AA_IRN	0.78013
rs11664242	DRUGS	J01A Tetracyclines	-0.00522333	0.0180643	1.74318	ATC_J01A_IRN	0.78013
rs11664242	DRUGS	M01AB Acetic acid derivatives and related substances	-0.00496463	0.0198577	1.70207	ATC_M01AB_IRN	0.78013
rs11664242	DRUGS	G04B Other urologicals, including antispasmodics	0.00520691	0.0200078	1.6988	ATC_G04B_IRN	0.780514
rs11664242	DRUGS	J01M Quinolone antibacterials	-0.00447187	0.0234704	1.62948	ATC_J01M_IRN	0.78013
rs11664242	DRUGS	G04BD Urinary antispasmodics	0.00479346	0.0239271	1.62111	ATC_G04BD_IRN	0.780514
rs11664242	DRUGS	N05A Antipsychotics	-0.00329758	0.0240663	1.61859	ATC_N05A_IRN	0.78013
rs11664242	DRUGS	C01DA Organic nitrates	-0.00313101	0.0339782	1.4688	ATC_C01DA_IRN	0.78013
rs11664242	DRUGS	C01 Cardiac therapy	-0.00333853	0.0362343	1.44088	ATC_C01_IRN	0.78013
rs11664242	DRUGS	M01AH Coxibs	-0.00434785	0.036451	1.43829	ATC_M01AH_IRN	0.78013
rs11664242	DRUGS	P01 Antiprotozoals	-0.00386877	0.0407577	1.38979	ATC_P01_IRN	0.78013
rs11664242	DRUGS	L04A Immunosuppressive agents	-0.00235926	0.0439268	1.35727	ATC_L04A_IRN	0.78013
rs11664242	DRUGS	R06AE Piperazine derivatives	-0.00392587	0.0446498	1.35018	ATC_R06AE_IRN	0.78013
rs325506	DRUGS	TOTAL Total number of drug purchases	-0.012903	4.85736e-14	13.3136	ATC_TOTAL_IRN	0.574191
rs325506	DRUGS	NON J01 TOTAL Total number of purchases excl. antibacterials	-0.0127043	4.91813e-14	13.3082	ATC_NON_J01_TOTAL_IRN	0.574191
rs325506	DRUGS	N06 Psychoanaleptics	-0.012717	6.47739e-14	13.1886	ATC_N06_IRN	0.574191
rs325506	DRUGS	N06A Antidepressants	-0.0118017	1.71712e-12	11.7652	ATC_N06A_IRN	0.574191
rs325506	DRUGS	N05 Psycholeptics	-0.0107107	2.64119e-11	10.5782	ATC_N05_IRN	0.574191
rs325506	DRUGS	N06AX Other antidepressants	-0.00998497	2.6091e-10	9.58351	ATC_N06AX_IRN	0.574191
rs325506	DRUGS	N05C Hypnotics and sedatives	-0.00965645	3.08923e-10	9.51015	ATC_N05C_IRN	0.574191
rs325506	DRUGS	N05CF Cyclopyrrolones	-0.0091625	1.67807e-09	8.77519	ATC_N05CF_IRN	0.574191
rs325506	DRUGS	M01A Antiinflammatory and antirheumatic products, non-steroids	-0.0115786	3.0406e-09	8.51704	ATC_M01A_IRN	0.574191
rs325506	DRUGS	N02 Analgesics	-0.0108861	1.10428e-08	7.95692	ATC_N02_IRN	0.574191
rs325506	DRUGS	M03BX Other centrally acting agents	-0.00972033	1.74028e-08	7.75938	ATC_M03BX_IRN	0.574191	0.00265586
rs325506	DRUGS	M01AE Propionic acid derivatives	-0.0108162	3.30202e-08	7.48122	ATC_M01AE_IRN	0.574191	0.000649827
rs325506	DRUGS	M03B Muscle relaxants, centrally acting agents	-0.00943448	1.03858e-07	6.98356	ATC_M03B_IRN	0.574191	0.00536279
rs325506	DRUGS	N06AB Bicyclic derivatives	-0.00814894	1.13933e-07	6.94335	ATC_N06AB_IRN	0.574191
rs325506	DRUGS	R06AX Other antihistamines for systemic use	-0.00817613	2.65271e-07	6.57631	ATC_R06AX_IRN	0.574191
rs325506	DRUGS	N05A Antipsychotics	-0.0061804	4.66316e-07	6.33132	ATC_N05A_IRN	0.574191
rs325506	DRUGS	R06A Antihistamines for systemic use	-0.00866489	5.24179e-07	6.28052	ATC_R06A_IRN	0.574191
rs325506	DRUGS	R03 Anti-asthmatics	-0.00819621	3.69173e-06	5.43277	ATC_R03_IRN	0.574191
rs325506	DRUGS	N05AH Diazepines, oxazepines, thiazepines and oxepines	-0.00527143	3.80627e-06	5.4195	ATC_N05AH_IRN	0.574191
rs325506	DRUGS	N03A Antiepileptics	-0.00524972	6.86294e-06	5.16349	ATC_N03A_IRN	0.574191
rs325506	DRUGS	N05BA Benzodiazepine	-0.00661533	7.01552e-06	5.15394	ATC_N05BA_IRN	0.574191
rs325506	DRUGS	R03AC Selective beta-2-adrenoceptor agonists	-0.00765445	7.18969e-06	5.14329	ATC_R03AC_IRN	0.574191
rs325506	DRUGS	N02B Other analgesics and antipyretics	-0.00829581	8.80826e-06	5.05511	ATC_N02B_IRN	0.574191
rs325506	DRUGS	R03A Adrenergics, inhalants	-0.00766637	9.75731e-06	5.01067	ATC_R03A_IRN	0.574191
rs325506	DRUGS	N02A Opioids	-0.00759641	1.33696e-05	4.87388	ATC_N02A_IRN	0.574191
rs325506	DRUGS	N06AA Non-selective monoamine reuptake inhibitors	-0.00486919	2.11359e-05	4.67498	ATC_N06AA_IRN	0.574191
rs325506	DRUGS	N02BE Anilides, incl. combinations	-0.00775156	2.92186e-05	4.53434	ATC_N02BE_IRN	0.574191
rs325506	DRUGS	R01 Nasal preparations	-0.00747784	3.81206e-05	4.41884	ATC_R01_IRN	0.574191
rs325506	DRUGS	A02BC Proton pump inhibitors	-0.00737077	4.0024e-05	4.39768	ATC_A02BC_IRN	0.574191
rs325506	DRUGS	N02AA Natural opium alkaloids	-0.00682983	4.34e-05	4.36251	ATC_N02AA_IRN	0.574191
rs325506	DRUGS	R03B Other anti-asthmatics, inhalants	-0.00638366	4.48818e-05	4.34793	ATC_R03B_IRN	0.574191
rs325506	DRUGS	R03BA Glucocorticoids	-0.00618367	4.9127e-05	4.30868	ATC_R03BA_IRN	0.574191
rs325506	DRUGS	R01A Nasal decongestants for topical use	-0.00645989	0.000287462	3.54142	ATC_R01A_IRN	0.574191
rs325506	DRUGS	M01AC Oxicams	-0.00559743	0.000326746	3.48579	ATC_M01AC_IRN	0.574191
rs325506	DRUGS	J01 Antibacterials for systemic use	-0.00713933	0.000362485	3.44071	ATC_J01_IRN	0.574191
rs325506	DRUGS	R01AD Corticosteroids	-0.00625049	0.000439673	3.35687	ATC_R01AD_IRN	0.574191
rs325506	DRUGS	S01G Decongestants and antiallergics	-0.00477691	0.000470956	3.32702	ATC_S01G_IRN	0.574191
rs325506	DRUGS	J01 LE25 Antibacterials, younger individuals	-0.0127188	0.000477243	3.32126	ATC_J01_LE25_IRN	0.574387
rs325506	DRUGS	A10 Drugs used in diabetes	-0.00476532	0.000517631	3.28598	ATC_A10_IRN	0.574191
rs325506	DRUGS	C07A Beta blocking agents, plain	-0.00519249	0.000768847	3.11416	ATC_C07A_IRN	0.574191
rs325506	DRUGS	J01CA08 J01E UTI antibiotics, curated	-0.00805371	0.000816545	3.08802	ATC_J01CA08_J01E_IRN	0.573587
rs325506	DRUGS	A10B Blood glucose lowering drugs, excluding insulins	-0.00439495	0.000975843	3.01062	ATC_A10B_IRN	0.574191
rs325506	DRUGS	M01AB Acetic acid derivatives and related substances	-0.00584053	0.0010936	2.96114	ATC_M01AB_IRN	0.574191
rs325506	DRUGS	R06AE Piperazine derivatives	-0.0053459	0.00112251	2.94981	ATC_R06AE_IRN	0.574191
rs325506	DRUGS	A10BA Biguanides	-0.00419048	0.00134741	2.8705	ATC_A10BA_IRN	0.574191
rs325506	DRUGS	N02CC Selective 5HT1 receptor agonists	-0.0038664	0.00147153	2.83223	ATC_N02CC_IRN	0.574191
rs325506	DRUGS	R05 Cough and cold preparations	-0.00537939	0.00226063	2.64577	ATC_R05_IRN	0.574191
rs325506	DRUGS	N02BF Gabapentinoids	-0.0043947	0.0024284	2.61468	ATC_N02BF_IRN	0.574191
rs325506	DRUGS	J01A Tetracyclines	-0.00561882	0.00244141	2.61236	ATC_J01A_IRN	0.574191
rs325506	DRUGS	J01CA Penicillins with extended spectrum	-0.00545818	0.00296313	2.52825	ATC_J01CA_IRN	0.574191
rs325506	DRUGS	A06A Laxatives	-0.0042512	0.00308994	2.51005	ATC_A06A_IRN	0.574191
rs325506	DRUGS	C07AB Beta blocking agents, plain, selective	-0.00432449	0.00329534	2.4821	ATC_C07AB_IRN	0.574191
rs325506	DRUGS	M01AH Coxibs	-0.00503998	0.00385319	2.41418	ATC_M01AH_IRN	0.574191
rs325506	DRUGS	N05CD Benzodiazepine derivatives	-0.00296762	0.00482481	2.31652	ATC_N05CD_IRN	0.574191
rs325506	DRUGS	J01D Other beta-lactam antibacterials	-0.00550738	0.00560015	2.2518	ATC_J01D_IRN	0.574191
rs325506	DRUGS	C10AA Hmg coa reductase inhibitors	-0.00379479	0.00737293	2.13236	ATC_C10AA_IRN	0.574191
rs325506	DRUGS	J01E Sulfonamides and trimethoprim	-0.00419748	0.00781646	2.10699	ATC_J01E_IRN	0.574191
rs325506	DRUGS	C09CA Angiotensin II antagonists, plain	-0.00400563	0.00926979	2.03293	ATC_C09CA_IRN	0.574191
rs325506	DRUGS	N02AX Other opioids	-0.00407928	0.00939529	2.02709	ATC_N02AX_IRN	0.574191
rs325506	DRUGS	R03AK Adrenergics and other anti-asthmatics	-0.00372554	0.00971717	2.01246	ATC_R03AK_IRN	0.574191
rs325506	DRUGS	J02 Antimycotics for systemic use	-0.00397173	0.0105769	1.97564	ATC_J02_IRN	0.574191
rs325506	DRUGS	R03D Other anti-asthmatics for systemic use	-0.00316449	0.0117419	1.93026	ATC_R03D_IRN	0.574191
rs325506	DRUGS	H02AB Glucocorticoids	-0.00410349	0.0149046	1.82668	ATC_H02AB_IRN	0.574191
rs325506	DRUGS	A10AB Insulins and analogues for injection, fast-acting	-0.00208851	0.0251021	1.60029	ATC_A10AB_IRN	0.574191
rs325506	DRUGS	G04B Other urologicals, including antispasmodics	-0.00385669	0.0402698	1.39502	ATC_G04B_IRN	0.575012
rs325506	DRUGS	N04B Dopaminergic agents	0.00200544	0.0411879	1.38523	ATC_N04B_IRN	0.574191
rs325506	DRUGS	S01 Ophthalmologicals	-0.00329201	0.0497542	1.30317	ATC_S01_IRN	0.574191
rs6657341	DRUGS	M01AE Propionic acid derivatives	-0.0121768	3.88329e-10	9.4108	ATC_M01AE_IRN	0.441982
rs6657341	DRUGS	N02B Other analgesics and antipyretics	-0.0115245	5.14849e-10	9.28832	ATC_N02B_IRN	0.441982
rs6657341	DRUGS	N02 Analgesics	-0.0113301	2.16073e-09	8.6654	ATC_N02_IRN	0.441982
rs6657341	DRUGS	M01A Antiinflammatory and antirheumatic products, non-steroids	-0.0115175	2.94368e-09	8.53111	ATC_M01A_IRN	0.441982
rs6657341	DRUGS	J01 Antibacterials for systemic use	-0.0115201	6.96226e-09	8.15725	ATC_J01_IRN	0.441982
rs6657341	DRUGS	N02BE Anilides, incl. combinations	-0.0104446	1.44451e-08	7.84028	ATC_N02BE_IRN	0.441982
rs6657341	DRUGS	A02BC Proton pump inhibitors	-0.0100122	1.95241e-08	7.70943	ATC_A02BC_IRN	0.441982
rs6657341	DRUGS	M03BX Other centrally acting agents	-0.00953259	2.65595e-08	7.57578	ATC_M03BX_IRN	0.441982
rs6657341	DRUGS	M03B Muscle relaxants, centrally acting agents	-0.00899185	3.34958e-07	6.47501	ATC_M03B_IRN	0.441982	0.000107206
rs6657341	DRUGS	J01A Tetracyclines	-0.00936713	3.6868e-07	6.43335	ATC_J01A_IRN	0.441982
rs6657341	DRUGS	R01AD Corticosteroids	-0.00889505	4.75281e-07	6.32305	ATC_R01AD_IRN	0.441982
rs6657341	DRUGS	R01A Nasal decongestants for topical use	-0.00883257	5.98536e-07	6.22291	ATC_R01A_IRN	0.441982
rs6657341	DRUGS	C10AA Hmg coa reductase inhibitors	0.00697461	7.7069e-07	6.11312	ATC_C10AA_IRN	0.441982
rs6657341	DRUGS	R01 Nasal preparations	-0.00888042	8.47637e-07	6.07179	ATC_R01_IRN	0.441982
rs6657341	DRUGS	N02BF Gabapentinoids	-0.00701016	1.12347e-06	5.94944	ATC_N02BF_IRN	0.441982
rs6657341	DRUGS	R03A Adrenergics, inhalants	-0.00773796	6.98651e-06	5.15574	ATC_R03A_IRN	0.441982
rs6657341	DRUGS	J01F Macrolides and lincosamides	-0.00823013	9.08762e-06	5.04155	ATC_J01F_IRN	0.441982
rs6657341	DRUGS	J01D Other beta-lactam antibacterials	-0.00860551	1.31723e-05	4.88034	ATC_J01D_IRN	0.441982
rs6657341	DRUGS	J01FA Macrolides	-0.00750071	3.71227e-05	4.43036	ATC_J01FA_IRN	0.441982
rs6657341	DRUGS	R03 Anti-asthmatics	-0.00723316	3.91832e-05	4.4069	ATC_R03_IRN	0.441982
rs6657341	DRUGS	R03AC Selective beta-2-adrenoceptor agonists	-0.00671685	7.34666e-05	4.13391	ATC_R03AC_IRN	0.441982
rs6657341	DRUGS	R03B Other anti-asthmatics, inhalants	-0.00573002	0.000226058	3.64578	ATC_R03B_IRN	0.441982
rs6657341	DRUGS	H02AB Glucocorticoids	-0.00606895	0.000289381	3.53853	ATC_H02AB_IRN	0.441982
rs6657341	DRUGS	R03AK Adrenergics and other anti-asthmatics	-0.00500172	0.000474493	3.32377	ATC_R03AK_IRN	0.441982
rs6657341	DRUGS	TOTAL Total number of drug purchases	-0.00573729	0.000745006	3.12784	ATC_TOTAL_IRN	0.441982
rs6657341	DRUGS	R06A Antihistamines for systemic use	-0.005516	0.0013038	2.88479	ATC_R06A_IRN	0.441982
rs6657341	DRUGS	R03BA Glucocorticoids	-0.00477072	0.00161254	2.79249	ATC_R03BA_IRN	0.441982
rs6657341	DRUGS	NON J01 TOTAL Total number of purchases excl. antibacterials	-0.00514259	0.00214487	2.6686	ATC_NON_J01_TOTAL_IRN	0.441982
rs6657341	DRUGS	N02A Opioids	-0.00529552	0.00224812	2.64818	ATC_N02A_IRN	0.441982
rs6657341	DRUGS	M01AH Coxibs	-0.00523172	0.00253215	2.59651	ATC_M01AH_IRN	0.441982
rs6657341	DRUGS	R06AE Piperazine derivatives	-0.00488203	0.0027465	2.56122	ATC_R06AE_IRN	0.441982
rs6657341	DRUGS	J01 LE25 Antibacterials, younger individuals	-0.0105466	0.00363388	2.43963	ATC_J01_LE25_IRN	0.439672
rs6657341	DRUGS	P01 Antiprotozoals	-0.00448187	0.00446242	2.35043	ATC_P01_IRN	0.441982
rs6657341	DRUGS	R03BB Anticholinergics	-0.00288795	0.0046474	2.33279	ATC_R03BB_IRN	0.441982
rs6657341	DRUGS	N02AA Natural opium alkaloids	-0.00468697	0.00473674	2.32452	ATC_N02AA_IRN	0.441982
rs6657341	DRUGS	A10BA Biguanides	0.00359438	0.00565484	2.24758	ATC_A10BA_IRN	0.441982
rs6657341	DRUGS	A10 Drugs used in diabetes	0.00356335	0.00900928	2.04531	ATC_A10_IRN	0.441982
rs6657341	DRUGS	C03 Diuretics	-0.00351987	0.00905858	2.04294	ATC_C03_IRN	0.441982
rs6657341	DRUGS	C09 Agents acting on the renin-angiotensin system	0.00386636	0.00972322	2.01219	ATC_C09_IRN	0.441982
rs6657341	DRUGS	J02 Antimycotics for systemic use	-0.00394527	0.0105928	1.97499	ATC_J02_IRN	0.441982
rs6657341	DRUGS	M01AB Acetic acid derivatives and related substances	-0.00450822	0.0111794	1.95158	ATC_M01AB_IRN	0.441982
rs6657341	DRUGS	N05BA Benzodiazepine	-0.00364202	0.0127776	1.89355	ATC_N05BA_IRN	0.441982
rs6657341	DRUGS	C08CA Dihydropyridine derivatives	0.00351001	0.0137252	1.86248	ATC_C08CA_IRN	0.441982
rs6657341	DRUGS	R06AX Other antihistamines for systemic use	-0.00378811	0.0163814	1.78565	ATC_R06AX_IRN	0.441982
rs6657341	DRUGS	R05 Cough and cold preparations	-0.00416761	0.0172397	1.76347	ATC_R05_IRN	0.441982
rs6657341	DRUGS	N02AX Other opioids	-0.00371175	0.01736	1.76045	ATC_N02AX_IRN	0.441982
rs6657341	DRUGS	J01M Quinolone antibacterials	-0.00387946	0.0183641	1.73603	ATC_J01M_IRN	0.441982
rs6657341	DRUGS	J01CA Penicillins with extended spectrum	-0.00425141	0.0198066	1.70319	ATC_J01CA_IRN	0.441982
rs6657341	DRUGS	A10B Blood glucose lowering drugs, excluding insulins	0.00305148	0.0212324	1.673	ATC_A10B_IRN	0.441982
rs6657341	DRUGS	R03D Other anti-asthmatics for systemic use	-0.00276705	0.0265406	1.57609	ATC_R03D_IRN	0.441982
rs6657341	DRUGS	J01 GT45 Antibacterials, older individuals	-0.00774032	0.0343273	1.46436	ATC_J01_GT45_IRN	0.443702
rs6657341	DRUGS	J01C Beta-lactam antibacterials, penicillins	-0.00401051	0.0378303	1.42216	ATC_J01C_IRN	0.441982
rs6657341	DRUGS	D07 CORTICOSTEROIDS FOR TOPICAL USE	-0.00366662	0.0419208	1.37757	ATC_D07_IRN	0.441982
rs6657341	DRUGS	C01 Cardiac therapy	0.00269333	0.0427022	1.36955	ATC_C01_IRN	0.441982
rs6657341	DRUGS	C09CA Angiotensin II antagonists, plain	0.00308415	0.0437381	1.35914	ATC_C09CA_IRN	0.441982
rs6657341	DRUGS	D07AC Potent corticosteroids (Class III)	-0.00329289	0.0442374	1.35421	ATC_D07AC_IRN	0.441982
rs359243	DRUGS	M01A Antiinflammatory and antirheumatic products, non-steroids	0.0121505	1.66587e-09	8.77836	ATC_M01A_IRN	0.639429	0.00121924
rs359243	DRUGS	M01AE Propionic acid derivatives	0.0110644	4.35893e-08	7.36062	ATC_M01AE_IRN	0.639429
rs359243	DRUGS	M03B Muscle relaxants, centrally acting agents	0.00879075	1.56362e-06	5.80587	ATC_M03B_IRN	0.639429
rs359243	DRUGS	M01AH Coxibs	0.00805829	7.53633e-06	5.12284	ATC_M01AH_IRN	0.639429
rs359243	DRUGS	N02 Analgesics	0.00854727	1.38864e-05	4.85741	ATC_N02_IRN	0.639429
rs359243	DRUGS	M03BX Other centrally acting agents	0.00763747	1.77415e-05	4.75101	ATC_M03BX_IRN	0.639429
rs359243	DRUGS	M01AB Acetic acid derivatives and related substances	0.00749307	4.91904e-05	4.30812	ATC_M01AB_IRN	0.639429
rs359243	DRUGS	N02BE Anilides, incl. combinations	0.00753141	8.35969e-05	4.07781	ATC_N02BE_IRN	0.639429
rs359243	DRUGS	N02B Other analgesics and antipyretics	0.00685198	0.000376426	3.42432	ATC_N02B_IRN	0.639429
rs359243	DRUGS	D07 CORTICOSTEROIDS FOR TOPICAL USE	0.00652449	0.000488664	3.31099	ATC_D07_IRN	0.639429
rs359243	DRUGS	N02A Opioids	0.00617103	0.000609972	3.21469	ATC_N02A_IRN	0.639429
rs359243	DRUGS	N02AX Other opioids	0.00544518	0.000780603	3.10757	ATC_N02AX_IRN	0.639429
rs359243	DRUGS	N05BA Benzodiazepine	0.00452413	0.00289821	2.53787	ATC_N05BA_IRN	0.639429
rs359243	DRUGS	D07A CORTICOSTEROIDS	0.00529498	0.00346274	2.46058	ATC_D07A_IRN	0.639429
rs359243	DRUGS	N02AA Natural opium alkaloids	0.00473422	0.00601672	2.22064	ATC_N02AA_IRN	0.639429
rs359243	DRUGS	N06AX Other antidepressants	0.00433756	0.007808	2.10746	ATC_N06AX_IRN	0.639429
rs359243	DRUGS	N05 Psycholeptics	0.00439586	0.0080323	2.09516	ATC_N05_IRN	0.639429
rs359243	DRUGS	C07A Beta blocking agents, plain	0.00419203	0.00849161	2.07101	ATC_C07A_IRN	0.639429
rs359243	DRUGS	N02CC Selective 5HT1 receptor agonists	0.00326563	0.0092289	2.03485	ATC_N02CC_IRN	0.639429
rs359243	DRUGS	G03CA Natural and semi-synthetic estrogens	0.00491689	0.0135666	1.86753	ATC_G03CA_IRN	0.640272
rs359243	DRUGS	C07AA Beta blocking agents, plain, non-selective	0.00339248	0.0136047	1.86631	ATC_C07AA_IRN	0.639429
rs359243	DRUGS	C01DA Organic nitrates	0.00312293	0.0145717	1.83649	ATC_C01DA_IRN	0.639429
rs359243	DRUGS	N05C Hypnotics and sedatives	0.00379246	0.0165943	1.78004	ATC_N05C_IRN	0.639429
rs359243	DRUGS	C03E COMBINATION of potassium-sparing AND OTHER DIURETICS	0.00265293	0.0225949	1.64599	ATC_C03E_IRN	0.639429
rs359243	DRUGS	D07AC Potent corticosteroids (Class III)	0.00375827	0.0269811	1.56894	ATC_D07AC_IRN	0.639429
rs359243	DRUGS	NON J01 TOTAL Total number of purchases excl. antibacterials	0.00371173	0.0329974	1.48152	ATC_NON_J01_TOTAL_IRN	0.639429
rs359243	DRUGS	D07AC D07AD Potent corticosteroids, curated	0.0036106	0.0358839	1.4451	ATC_D07AC_D07AD_IRN	0.639429
rs359243	DRUGS	C07AB Beta blocking agents, plain, selective	0.0031433	0.0384459	1.41515	ATC_C07AB_IRN	0.639429
rs359243	DRUGS	TOTAL Total number of drug purchases	0.00363462	0.0397704	1.40044	ATC_TOTAL_IRN	0.639429
rs359243	DRUGS	N06A Antidepressants	0.0034998	0.0426638	1.36994	ATC_N06A_IRN	0.639429
rs359243	DRUGS	C01 Cardiac therapy	0.00276028	0.0454936	1.34205	ATC_C01_IRN	0.639429
rs359243	DRUGS	A07EC Aminosalicylic acid and similar agents	0.00219962	0.0455732	1.34129	ATC_A07EC_IRN	0.639429
rs359243	DRUGS	C03EA Thiazide or thiazide diuretics and potassium-sparing diuretics	0.00226431	0.0465725	1.33187	ATC_C03EA_IRN	0.639429
rs149109767	DRUGS	A10B Blood glucose lowering drugs, excluding insulins	0.0126249	1.34289e-06	5.87196	ATC_A10B_IRN	0.0683441
rs149109767	DRUGS	A10 Drugs used in diabetes	0.0126315	2.66079e-06	5.57499	ATC_A10_IRN	0.0683441
rs149109767	DRUGS	A10BA Biguanides	0.0117476	4.51804e-06	5.34505	ATC_A10BA_IRN	0.0683441
rs149109767	DRUGS	G03CA Natural and semi-synthetic estrogens	-0.0159819	2.28744e-05	4.64065	ATC_G03CA_IRN	0.0686273
rs149109767	DRUGS	A10BH Dipeptidyl peptidase 4 (dpp-4) inhibitors	0.00829562	4.6564e-05	4.33195	ATC_A10BH_IRN	0.0683441
rs149109767	DRUGS	C01 Cardiac therapy	0.0103175	8.31936e-05	4.07991	ATC_C01_IRN	0.0683441
rs149109767	DRUGS	J01A Tetracyclines	0.0140425	0.000110915	3.95501	ATC_J01A_IRN	0.0683441
rs149109767	DRUGS	C09AA ACE inhibitors, plain	0.0106949	0.00011546	3.93757	ATC_C09AA_IRN	0.0683441
rs149109767	DRUGS	G03 Sex hormones and modulators of the genital system	-0.0152861	0.000332889	3.4777	ATC_G03_IRN	0.0686273
rs149109767	DRUGS	C01DA Organic nitrates	0.00869173	0.000344358	3.46299	ATC_C01DA_IRN	0.0683441
rs149109767	DRUGS	C10AA Hmg coa reductase inhibitors	0.00983022	0.000401301	3.39653	ATC_C10AA_IRN	0.0683441
rs149109767	DRUGS	TOTAL Total number of drug purchases	0.0117748	0.000449676	3.3471	ATC_TOTAL_IRN	0.0683441
rs149109767	DRUGS	A02BC Proton pump inhibitors	0.011731	0.000847559	3.07183	ATC_A02BC_IRN	0.0683441
rs149109767	DRUGS	NON J01 TOTAL Total number of purchases excl. antibacterials	0.0109174	0.000954377	3.02028	ATC_NON_J01_TOTAL_IRN	0.0683441
rs149109767	DRUGS	N02 Analgesics	0.0122068	0.00107847	2.96719	ATC_N02_IRN	0.0683441
rs149109767	DRUGS	N02B Other analgesics and antipyretics	0.011934	0.00110372	2.95714	ATC_N02B_IRN	0.0683441
rs149109767	DRUGS	J01 Antibacterials for systemic use	0.0126739	0.00123191	2.90942	ATC_J01_IRN	0.0683441
rs149109767	DRUGS	H02AB Glucocorticoids	0.0105979	0.00132926	2.87639	ATC_H02AB_IRN	0.0683441
rs149109767	DRUGS	C03 Diuretics	0.00851036	0.00137759	2.86088	ATC_C03_IRN	0.0683441
rs149109767	DRUGS	R03AC Selective beta-2-adrenoceptor agonists	0.0104347	0.00178608	2.7481	ATC_R03AC_IRN	0.0683441
rs149109767	DRUGS	N02BF Gabapentinoids	0.00852896	0.00267387	2.57286	ATC_N02BF_IRN	0.0683441
rs149109767	DRUGS	N06D Anti-dementia drugs	0.00505125	0.00296265	2.52832	ATC_N06D_IRN	0.0683441
rs149109767	DRUGS	A10A Insulins and analogues	0.00619651	0.00331474	2.47955	ATC_A10A_IRN	0.0683441
rs149109767	DRUGS	R03BB Anticholinergics	0.00588156	0.00347536	2.459	ATC_R03BB_IRN	0.0683441
rs149109767	DRUGS	N02BE Anilides, incl. combinations	0.0104724	0.00395995	2.40231	ATC_N02BE_IRN	0.0683441
rs149109767	DRUGS	R03BA Glucocorticoids	0.00855609	0.00413352	2.38368	ATC_R03BA_IRN	0.0683441
rs149109767	DRUGS	J01 LE25 Antibacterials, younger individuals	0.0203079	0.004462	2.35047	ATC_J01_LE25_IRN	0.0684249
rs149109767	DRUGS	N05A Antipsychotics	0.00682198	0.00452793	2.3441	ATC_N05A_IRN	0.0683441
rs149109767	DRUGS	R03A Adrenergics, inhalants	0.00963025	0.00456152	2.34089	ATC_R03A_IRN	0.0683441
rs149109767	DRUGS	R03B Other anti-asthmatics, inhalants	0.00850087	0.00553516	2.25687	ATC_R03B_IRN	0.0683441
rs149109767	DRUGS	R03 Anti-asthmatics	0.009445	0.00646726	2.18928	ATC_R03_IRN	0.0683441
rs149109767	DRUGS	J01F Macrolides and lincosamides	0.00994905	0.00652334	2.18553	ATC_J01F_IRN	0.0683441
rs149109767	DRUGS	A10AE Insulins and analogues for injection, long-acting	0.00542445	0.00734294	2.13413	ATC_A10AE_IRN	0.0683441
rs149109767	DRUGS	J01E Sulfonamides and trimethoprim	0.00828602	0.00736936	2.13257	ATC_J01E_IRN	0.0683441
rs149109767	DRUGS	N02A Opioids	0.00888932	0.00931944	2.03061	ATC_N02A_IRN	0.0683441
rs149109767	DRUGS	J01FA Macrolides	0.00887898	0.0132963	1.87627	ATC_J01FA_IRN	0.0683441
rs149109767	DRUGS	C03EA Thiazide or thiazide diuretics and potassium-sparing diuretics	0.00524675	0.0151827	1.81865	ATC_C03EA_IRN	0.0683441
rs149109767	DRUGS	N03A Antiepileptics	0.00553492	0.0155232	1.80902	ATC_N03A_IRN	0.0683441
rs149109767	DRUGS	M01AE Propionic acid derivatives	0.00927156	0.0156599	1.80521	ATC_M01AE_IRN	0.0683441
rs149109767	DRUGS	J01C Beta-lactam antibacterials, penicillins	0.00909576	0.0169465	1.77092	ATC_J01C_IRN	0.0683441
rs149109767	DRUGS	C03CA Sulfonamides, plain	0.00584127	0.016984	1.76996	ATC_C03CA_IRN	0.0683441
rs149109767	DRUGS	M01A Antiinflammatory and antirheumatic products, non-steroids	0.00883541	0.0209402	1.67902	ATC_M01A_IRN	0.0683441
rs149109767	DRUGS	A10BJ Glucagon-like peptide-1 (GLP-1) analogues	0.00352616	0.0219159	1.65924	ATC_A10BJ_IRN	0.0683441
rs149109767	DRUGS	R05 Cough and cold preparations	0.00790389	0.0220399	1.65679	ATC_R05_IRN	0.0683441
rs149109767	DRUGS	R03D Other anti-asthmatics for systemic use	0.00562143	0.0223445	1.65083	ATC_R03D_IRN	0.0683441
rs149109767	DRUGS	A10BK Sodium-glucose co-transporter 2 (SGLT2) inhibitors	0.00449392	0.0263815	1.5787	ATC_A10BK_IRN	0.0683441
rs149109767	DRUGS	R03AK Adrenergics and other anti-asthmatics	0.00626693	0.0264089	1.57825	ATC_R03AK_IRN	0.0683441
rs149109767	DRUGS	N02CC Selective 5HT1 receptor agonists	0.00528181	0.026603	1.57507	ATC_N02CC_IRN	0.0683441
rs149109767	DRUGS	C03E COMBINATION of potassium-sparing AND OTHER DIURETICS	0.00484294	0.0283968	1.54673	ATC_C03E_IRN	0.0683441
rs149109767	DRUGS	A10AB Insulins and analogues for injection, fast-acting	0.00398118	0.029338	1.53257	ATC_A10AB_IRN	0.0683441
rs149109767	DRUGS	N02AA Natural opium alkaloids	0.00709157	0.0302782	1.51887	ATC_N02AA_IRN	0.0683441
rs149109767	DRUGS	A06A Laxatives	0.00595504	0.0344374	1.46297	ATC_A06A_IRN	0.0683441
rs149109767	DRUGS	R06AE Piperazine derivatives	0.00674736	0.0358261	1.4458	ATC_R06AE_IRN	0.0683441
rs149109767	DRUGS	J01CA Penicillins with extended spectrum	0.00725367	0.0438601	1.35793	ATC_J01CA_IRN	0.0683441
rs149109767	DRUGS	M04A Antigout preparations	0.00406795	0.0439006	1.35753	ATC_M04A_IRN	0.0683441
rs9862795	DRUGS	N02 Analgesics	0.0142091	1.43252e-13	12.8439	ATC_N02_IRN	0.399083
rs9862795	DRUGS	N02A Opioids	0.0115213	5.85464e-11	10.2325	ATC_N02A_IRN	0.399083
rs9862795	DRUGS	M01A Antiinflammatory and antirheumatic products, non-steroids	0.0125793	1.71088e-10	9.76678	ATC_M01A_IRN	0.399083
rs9862795	DRUGS	M01AH Coxibs	0.0110102	3.88499e-10	9.41061	ATC_M01AH_IRN	0.399083
rs9862795	DRUGS	N02B Other analgesics and antipyretics	0.011712	4.95382e-10	9.30506	ATC_N02B_IRN	0.399083
rs9862795	DRUGS	M01AB Acetic acid derivatives and related substances	0.010624	3.88687e-09	8.4104	ATC_M01AB_IRN	0.399083
rs9862795	DRUGS	N02BE Anilides, incl. combinations	0.0105554	1.68085e-08	7.77447	ATC_N02BE_IRN	0.399083
rs9862795	DRUGS	N02BF Gabapentinoids	0.00760692	1.94899e-07	6.71019	ATC_N02BF_IRN	0.399083
rs9862795	DRUGS	R03A Adrenergics, inhalants	0.00898182	2.74044e-07	6.56218	ATC_R03A_IRN	0.399083
rs9862795	DRUGS	N02AX Other opioids	0.00811946	2.96517e-07	6.52795	ATC_N02AX_IRN	0.399083
rs9862795	DRUGS	N02AA Natural opium alkaloids	0.00854873	3.88714e-07	6.41037	ATC_N02AA_IRN	0.399083
rs9862795	DRUGS	A10BA Biguanides	0.00649617	8.41105e-07	6.07515	ATC_A10BA_IRN	0.399083
rs9862795	DRUGS	A10B Blood glucose lowering drugs, excluding insulins	0.00662276	8.4522e-07	6.07303	ATC_A10B_IRN	0.399083
rs9862795	DRUGS	R03 Anti-asthmatics	0.00834927	2.90723e-06	5.53652	ATC_R03_IRN	0.399083
rs9862795	DRUGS	M01AE Propionic acid derivatives	0.0086257	1.25502e-05	4.90135	ATC_M01AE_IRN	0.399083
rs9862795	DRUGS	A10 Drugs used in diabetes	0.00598208	1.56412e-05	4.80573	ATC_A10_IRN	0.399083
rs9862795	DRUGS	R03AC Selective beta-2-adrenoceptor agonists	0.00705744	4.04371e-05	4.39322	ATC_R03AC_IRN	0.399083
rs9862795	DRUGS	R03AK Adrenergics and other anti-asthmatics	0.00589817	4.89858e-05	4.30993	ATC_R03AK_IRN	0.399083
rs9862795	DRUGS	C09DA Angiotensin II antagonists and diuretics	0.00498269	7.26022e-05	4.13905	ATC_C09DA_IRN	0.399083
rs9862795	DRUGS	M03BX Other centrally acting agents	0.00678788	9.56049e-05	4.01952	ATC_M03BX_IRN	0.399083
rs9862795	DRUGS	M03B Muscle relaxants, centrally acting agents	0.00690265	0.000114206	3.94231	ATC_M03B_IRN	0.399083
rs9862795	DRUGS	A07EC Aminosalicylic acid and similar agents	-0.0040998	0.000137613	3.86134	ATC_A07EC_IRN	0.399083
rs9862795	DRUGS	C09 Agents acting on the renin-angiotensin system	0.00563814	0.000201118	3.69655	ATC_C09_IRN	0.399083
rs9862795	DRUGS	C08CA Dihydropyridine derivatives	0.0053238	0.000229097	3.63998	ATC_C08CA_IRN	0.399083
rs9862795	DRUGS	A10BJ Glucagon-like peptide-1 (GLP-1) analogues	0.00291655	0.000229901	3.63846	ATC_A10BJ_IRN	0.399083
rs9862795	DRUGS	J01A Tetracyclines	0.00668027	0.000353549	3.45155	ATC_J01A_IRN	0.399083
rs9862795	DRUGS	TOTAL Total number of drug purchases	0.00597796	0.000537044	3.26999	ATC_TOTAL_IRN	0.399083
rs9862795	DRUGS	J01CE Beta-lactamase sensitive penicillins	0.00629278	0.000600026	3.22183	ATC_J01CE_IRN	0.399083
rs9862795	DRUGS	S01 Ophthalmologicals	-0.00577328	0.000644733	3.19062	ATC_S01_IRN	0.399083
rs9862795	DRUGS	N06D Anti-dementia drugs	0.00289327	0.000941868	3.02601	ATC_N06D_IRN	0.399083
rs9862795	DRUGS	NON J01 TOTAL Total number of purchases excl. antibacterials	0.00551501	0.00118391	2.92668	ATC_NON_J01_TOTAL_IRN	0.399083
rs9862795	DRUGS	L04A Immunosuppressive agents	-0.00321067	0.00119256	2.92352	ATC_L04A_IRN	0.399083
rs9862795	DRUGS	N06AA Non-selective monoamine reuptake inhibitors	0.0037402	0.00120027	2.92072	ATC_N06AA_IRN	0.399083
rs9862795	DRUGS	J01 Antibacterials for systemic use	0.00642943	0.00145088	2.83837	ATC_J01_IRN	0.399083
rs9862795	DRUGS	A10AE Insulins and analogues for injection, long-acting	0.00331003	0.00147928	2.82995	ATC_A10AE_IRN	0.399083
rs9862795	DRUGS	S01XA Other ophthalmologicals	-0.0047349	0.00170553	2.76814	ATC_S01XA_IRN	0.399083
rs9862795	DRUGS	A02BC Proton pump inhibitors	0.00561532	0.00192079	2.71652	ATC_A02BC_IRN	0.399083
rs9862795	DRUGS	R03B Other anti-asthmatics, inhalants	0.00480188	0.0023289	2.63285	ATC_R03B_IRN	0.399083
rs9862795	DRUGS	C09BA ACE inhibitors and diuretics	0.00301169	0.00328526	2.48343	ATC_C09BA_IRN	0.399083
rs9862795	DRUGS	A10BK Sodium-glucose co-transporter 2 (SGLT2) inhibitors	0.00301397	0.00380627	2.4195	ATC_A10BK_IRN	0.399083
rs9862795	DRUGS	C09CA Angiotensin II antagonists, plain	0.00443744	0.0042552	2.37108	ATC_C09CA_IRN	0.399083
rs9862795	DRUGS	J01D Other beta-lactam antibacterials	0.00568084	0.00460066	2.33718	ATC_J01D_IRN	0.399083
rs9862795	DRUGS	R03BA Glucocorticoids	0.00418195	0.00645892	2.18984	ATC_R03BA_IRN	0.399083
rs9862795	DRUGS	A10BH Dipeptidyl peptidase 4 (dpp-4) inhibitors	0.00282778	0.00699584	2.15516	ATC_A10BH_IRN	0.399083
rs9862795	DRUGS	N02CC Selective 5HT1 receptor agonists	0.00330155	0.0070881	2.14947	ATC_N02CC_IRN	0.399083
rs9862795	DRUGS	M01AC Oxicams	0.00414301	0.00836142	2.07772	ATC_M01AC_IRN	0.399083
rs9862795	DRUGS	N03A Antiepileptics	0.00285088	0.0154333	1.81154	ATC_N03A_IRN	0.399083
rs9862795	DRUGS	J01C Beta-lactam antibacterials, penicillins	0.00462584	0.0182987	1.73758	ATC_J01C_IRN	0.399083
rs9862795	DRUGS	J01F Macrolides and lincosamides	0.00442425	0.0187927	1.72601	ATC_J01F_IRN	0.399083
rs9862795	DRUGS	J01FA Macrolides	0.00428481	0.0203067	1.69236	ATC_J01FA_IRN	0.399083
rs9862795	DRUGS	A12A CALCIUM	-0.00316995	0.0216666	1.66421	ATC_A12A_IRN	0.399083
rs9862795	DRUGS	A10A Insulins and analogues	0.00249215	0.0217245	1.66305	ATC_A10A_IRN	0.399083
rs9862795	DRUGS	R03D Other anti-asthmatics for systemic use	0.0029021	0.0219215	1.65913	ATC_R03D_IRN	0.399083
rs9862795	DRUGS	R05 Cough and cold preparations	0.00382752	0.0312212	1.50555	ATC_R05_IRN	0.399083
rs9862795	DRUGS	B01AF Direct factor Xa inhibitors	0.00249821	0.0406443	1.391	ATC_B01AF_IRN	0.399083
rs62100765	DRUGS	N02BF Gabapentinoids	0.0125375	8.07793e-18	17.0927	ATC_N02BF_IRN	0.404861	0.0194573
rs62100765	DRUGS	N02B Other analgesics and antipyretics	0.0142444	3.26212e-14	13.4865	ATC_N02B_IRN	0.404861	0.0153438
rs62100765	DRUGS	N02 Analgesics	0.0144663	4.36717e-14	13.3598	ATC_N02_IRN	0.404861
rs62100765	DRUGS	N02A Opioids	0.012347	1.9756e-12	11.7043	ATC_N02A_IRN	0.404861	0.011345
rs62100765	DRUGS	M03B Muscle relaxants, centrally acting agents	0.0115279	1.03169e-10	9.98645	ATC_M03B_IRN	0.404861
rs62100765	DRUGS	M03BX Other centrally acting agents	0.0105235	1.31054e-09	8.88255	ATC_M03BX_IRN	0.404861
rs62100765	DRUGS	N06 Psychoanaleptics	0.00993512	5.74778e-09	8.2405	ATC_N06_IRN	0.404861
rs62100765	DRUGS	N06A Antidepressants	0.00976275	6.50684e-09	8.18663	ATC_N06A_IRN	0.404861	0.00083141
rs62100765	DRUGS	N02BE Anilides, incl. combinations	0.0107583	8.04174e-09	8.09465	ATC_N02BE_IRN	0.404861
rs62100765	DRUGS	N02AX Other opioids	0.00884595	2.1508e-08	7.6674	ATC_N02AX_IRN	0.404861
rs62100765	DRUGS	J01 Antibacterials for systemic use	0.0109492	5.32035e-08	7.27406	ATC_J01_IRN	0.404861
rs62100765	DRUGS	N02AA Natural opium alkaloids	0.0090057	8.35911e-08	7.07784	ATC_N02AA_IRN	0.404861
rs62100765	DRUGS	M01AB Acetic acid derivatives and related substances	0.00936111	1.96015e-07	6.70771	ATC_M01AB_IRN	0.404861	0.00948203
rs62100765	DRUGS	TOTAL Total number of drug purchases	0.00882263	2.9836e-07	6.52526	ATC_TOTAL_IRN	0.404861
rs62100765	DRUGS	R03AC Selective beta-2-adrenoceptor agonists	0.00878174	3.01773e-07	6.52032	ATC_R03AC_IRN	0.404861
rs62100765	DRUGS	J01F Macrolides and lincosamides	0.00945376	4.76354e-07	6.32207	ATC_J01F_IRN	0.404861
rs62100765	DRUGS	N06AB Bicyclic derivatives	0.00770996	6.09565e-07	6.21498	ATC_N06AB_IRN	0.404861
rs62100765	DRUGS	NON J01 TOTAL Total number of purchases excl. antibacterials	0.00844574	6.32645e-07	6.19884	ATC_NON_J01_TOTAL_IRN	0.404861
rs62100765	DRUGS	R03A Adrenergics, inhalants	0.00840909	1.39117e-06	5.85662	ATC_R03A_IRN	0.404861
rs62100765	DRUGS	M01A Antiinflammatory and antirheumatic products, non-steroids	0.00944411	1.51161e-06	5.82056	ATC_M01A_IRN	0.404861
rs62100765	DRUGS	N05 Psycholeptics	0.00767594	2.0392e-06	5.69054	ATC_N05_IRN	0.404861
rs62100765	DRUGS	A02BC Proton pump inhibitors	0.00849854	2.48788e-06	5.60417	ATC_A02BC_IRN	0.404861
rs62100765	DRUGS	N05BA Benzodiazepine	0.00685757	3.63739e-06	5.43921	ATC_N05BA_IRN	0.404861
rs62100765	DRUGS	R03 Anti-asthmatics	0.00805296	6.06262e-06	5.21734	ATC_R03_IRN	0.404861
rs62100765	DRUGS	R05 Cough and cold preparations	0.00800925	6.18073e-06	5.20896	ATC_R05_IRN	0.404861
rs62100765	DRUGS	J01FA Macrolides	0.00830222	6.48381e-06	5.18817	ATC_J01FA_IRN	0.404861
rs62100765	DRUGS	N06AX Other antidepressants	0.00702069	9.96185e-06	5.00166	ATC_N06AX_IRN	0.404861
rs62100765	DRUGS	J01CA08 J01E UTI antibiotics, curated	0.0106764	1.04035e-05	4.98282	ATC_J01CA08_J01E_IRN	0.405411
rs62100765	DRUGS	N05A Antipsychotics	0.00522606	2.27332e-05	4.64334	ATC_N05A_IRN	0.404861
rs62100765	DRUGS	J01CA Penicillins with extended spectrum	0.00777418	2.5749e-05	4.58924	ATC_J01CA_IRN	0.404861
rs62100765	DRUGS	N05AH Diazepines, oxazepines, thiazepines and oxepines	0.0047414	3.59228e-05	4.44463	ATC_N05AH_IRN	0.404861
rs62100765	DRUGS	J01C Beta-lactam antibacterials, penicillins	0.0080337	3.97722e-05	4.40042	ATC_J01C_IRN	0.404861
rs62100765	DRUGS	M01AH Coxibs	0.00706373	5.65926e-05	4.24724	ATC_M01AH_IRN	0.404861
rs62100765	DRUGS	J01 LE25 Antibacterials, younger individuals	0.0142523	9.78814e-05	4.0093	ATC_J01_LE25_IRN	0.405258
rs62100765	DRUGS	M01AE Propionic acid derivatives	0.00757246	0.000120152	3.92027	ATC_M01AE_IRN	0.404861
rs62100765	DRUGS	J01D Other beta-lactam antibacterials	0.00745596	0.000191615	3.71757	ATC_J01D_IRN	0.404861
rs62100765	DRUGS	J01M Quinolone antibacterials	0.00606481	0.000272001	3.56543	ATC_J01M_IRN	0.404861
rs62100765	DRUGS	J01A Tetracyclines	0.00659587	0.000404231	3.39337	ATC_J01A_IRN	0.404861
rs62100765	DRUGS	R03BA Glucocorticoids	0.00512109	0.000825106	3.08349	ATC_R03BA_IRN	0.404861
rs62100765	DRUGS	J01 GT45 Antibacterials, older individuals	0.01212	0.00106743	2.97166	ATC_J01_GT45_IRN	0.405416
rs62100765	DRUGS	N03A Antiepileptics	0.00377767	0.00129372	2.88816	ATC_N03A_IRN	0.404861
rs62100765	DRUGS	R06A Antihistamines for systemic use	0.00545967	0.00166318	2.77906	ATC_R06A_IRN	0.404861
rs62100765	DRUGS	A10AE Insulins and analogues for injection, long-acting	0.00324381	0.00178999	2.74715	ATC_A10AE_IRN	0.404861
rs62100765	DRUGS	R03B Other anti-asthmatics, inhalants	0.00486237	0.00199077	2.70098	ATC_R03B_IRN	0.404861
rs62100765	DRUGS	A10A Insulins and analogues	0.00333155	0.00209735	2.67833	ATC_A10A_IRN	0.404861
rs62100765	DRUGS	C07A Beta blocking agents, plain	0.00476637	0.00213693	2.67021	ATC_C07A_IRN	0.404861
rs62100765	DRUGS	C03CA Sulfonamides, plain	0.00354213	0.00480496	2.31831	ATC_C03CA_IRN	0.404861
rs62100765	DRUGS	R06AX Other antihistamines for systemic use	0.00436744	0.00626181	2.2033	ATC_R06AX_IRN	0.404861
rs62100765	DRUGS	J01E Sulfonamides and trimethoprim	0.0041534	0.00888301	2.05144	ATC_J01E_IRN	0.404861
rs62100765	DRUGS	D07A CORTICOSTEROIDS	0.00456146	0.00976967	2.01012	ATC_D07A_IRN	0.404861
rs62100765	DRUGS	A10AB Insulins and analogues for injection, fast-acting	0.00241381	0.0100709	1.99693	ATC_A10AB_IRN	0.404861
rs62100765	DRUGS	C01DA Organic nitrates	0.00315604	0.0113331	1.94565	ATC_C01DA_IRN	0.404861
rs62100765	DRUGS	B01A Antithrombotic agents	0.00363748	0.014386	1.84206	ATC_B01A_IRN	0.404861
rs62100765	DRUGS	C07AB Beta blocking agents, plain, selective	0.00358602	0.0153904	1.81275	ATC_C07AB_IRN	0.404861
rs62100765	DRUGS	H03AA Thyroid hormones	0.00313907	0.0162174	1.79002	ATC_H03AA_IRN	0.404861
rs62100765	DRUGS	C07AA Beta blocking agents, plain, non-selective	0.00320997	0.0166376	1.77891	ATC_C07AA_IRN	0.404861
rs62100765	DRUGS	M01AC Oxicams	0.00374067	0.0169891	1.76983	ATC_M01AC_IRN	0.404861
rs62100765	DRUGS	N04B Dopaminergic agents	0.0023258	0.0185892	1.73074	ATC_N04B_IRN	0.404861
rs62100765	DRUGS	R06AE Piperazine derivatives	0.00388104	0.0186806	1.72861	ATC_R06AE_IRN	0.404861
rs62100765	DRUGS	C03 Diuretics	0.00312281	0.0222024	1.6536	ATC_C03_IRN	0.404861
rs62100765	DRUGS	D07AC Potent corticosteroids (Class III)	0.00378134	0.0224497	1.64879	ATC_D07AC_IRN	0.404861
rs62100765	DRUGS	R03AK Adrenergics and other anti-asthmatics	0.00322923	0.0258315	1.58785	ATC_R03AK_IRN	0.404861
rs62100765	DRUGS	D07AC D07AD Potent corticosteroids, curated	0.00372869	0.0262319	1.58117	ATC_D07AC_D07AD_IRN	0.404861
rs62100765	DRUGS	N04 Anti-parkinson drugs	0.0022202	0.0292745	1.53351	ATC_N04_IRN	0.404861
rs62100765	DRUGS	H02AB Glucocorticoids	0.00366966	0.0303941	1.51721	ATC_H02AB_IRN	0.404861
rs62100765	DRUGS	D07 CORTICOSTEROIDS FOR TOPICAL USE	0.00393397	0.0309742	1.509	ATC_D07_IRN	0.404861
rs62100765	DRUGS	B01AF01 B01AF02 B01AE07 DOAC, curated	0.00259273	0.0351196	1.45445	ATC_B01AF01_B01AF02_B01AE07_IRN	0.404861
rs62100765	DRUGS	C01 Cardiac therapy	0.00272276	0.0430051	1.36648	ATC_C01_IRN	0.404861
rs62100765	DRUGS	R01 Nasal preparations	0.0036533	0.0453409	1.34351	ATC_R01_IRN	0.404861
rs11167957	DRUGS	N05BA Benzodiazepine	0.00816344	3.40816e-08	7.46748	ATC_N05BA_IRN	0.581769	0.157826
rs11167957	DRUGS	N05 Psycholeptics	0.00809637	5.30103e-07	6.27564	ATC_N05_IRN	0.581769
rs11167957	DRUGS	N06AB Bicyclic derivatives	0.00684514	9.25422e-06	5.03366	ATC_N06AB_IRN	0.581769
rs11167957	DRUGS	N06A Antidepressants	0.00734933	1.22264e-05	4.9127	ATC_N06A_IRN	0.581769
rs11167957	DRUGS	N06 Psychoanaleptics	0.00674232	7.59189e-05	4.11965	ATC_N06_IRN	0.581769
rs11167957	DRUGS	A02BC Proton pump inhibitors	0.00695343	0.000114855	3.93985	ATC_A02BC_IRN	0.581769
rs11167957	DRUGS	N05C Hypnotics and sedatives	0.00587214	0.000139053	3.85682	ATC_N05C_IRN	0.581769
rs11167957	DRUGS	R01A Nasal decongestants for topical use	0.00648246	0.000292126	3.53443	ATC_R01A_IRN	0.581769
rs11167957	DRUGS	N06AX Other antidepressants	0.0057	0.000328965	3.48285	ATC_N06AX_IRN	0.581769
rs11167957	DRUGS	R01AD Corticosteroids	0.00639472	0.000344223	3.46316	ATC_R01AD_IRN	0.581769
rs11167957	DRUGS	TOTAL Total number of drug purchases	0.00608754	0.000401902	3.39588	ATC_TOTAL_IRN	0.581769
rs11167957	DRUGS	R03BA Glucocorticoids	0.00537387	0.000445143	3.3515	ATC_R03BA_IRN	0.581769
rs11167957	DRUGS	NON J01 TOTAL Total number of purchases excl. antibacterials	0.00588521	0.000512802	3.29005	ATC_NON_J01_TOTAL_IRN	0.581769
rs11167957	DRUGS	N05CF Cyclopyrrolones	0.00522439	0.000625677	3.20365	ATC_N05CF_IRN	0.581769
rs11167957	DRUGS	C07AA Beta blocking agents, plain, non-selective	0.00452398	0.000727277	3.1383	ATC_C07AA_IRN	0.581769
rs11167957	DRUGS	C07A Beta blocking agents, plain	0.00511479	0.000973375	3.01172	ATC_C07A_IRN	0.581769
rs11167957	DRUGS	N05A Antipsychotics	0.00406277	0.000975237	3.01089	ATC_N05A_IRN	0.581769
rs11167957	DRUGS	R01 Nasal preparations	0.00590127	0.00121551	2.91524	ATC_R01_IRN	0.581769
rs11167957	DRUGS	R03B Other anti-asthmatics, inhalants	0.00490066	0.00181907	2.74015	ATC_R03B_IRN	0.581769
rs11167957	DRUGS	N02 Analgesics	0.00567886	0.00300802	2.52172	ATC_N02_IRN	0.581769
rs11167957	DRUGS	N03A Antiepileptics	0.00346373	0.00313733	2.50344	ATC_N03A_IRN	0.581769
rs11167957	DRUGS	J01CA Penicillins with extended spectrum	0.00531971	0.00394221	2.40426	ATC_J01CA_IRN	0.581769
rs11167957	DRUGS	J01CA08 J01E UTI antibiotics, curated	0.00694777	0.00408658	2.38864	ATC_J01CA08_J01E_IRN	0.582227
rs11167957	DRUGS	J01E Sulfonamides and trimethoprim	0.00454271	0.00416553	2.38033	ATC_J01E_IRN	0.581769
rs11167957	DRUGS	N02B Other analgesics and antipyretics	0.00531684	0.00457752	2.33937	ATC_N02B_IRN	0.581769
rs11167957	DRUGS	B01A Antithrombotic agents	0.00418057	0.00485959	2.3134	ATC_B01A_IRN	0.581769
rs11167957	DRUGS	R03 Anti-asthmatics	0.00499804	0.00496798	2.30382	ATC_R03_IRN	0.581769
rs11167957	DRUGS	N02A Opioids	0.00464082	0.00810588	2.0912	ATC_N02A_IRN	0.581769
rs11167957	DRUGS	N02BE Anilides, incl. combinations	0.00481231	0.00980347	2.00862	ATC_N02BE_IRN	0.581769
rs11167957	DRUGS	J01D Other beta-lactam antibacterials	0.00502281	0.0119072	1.92419	ATC_J01D_IRN	0.581769
rs11167957	DRUGS	N06AA Non-selective monoamine reuptake inhibitors	0.00289196	0.011936	1.92314	ATC_N06AA_IRN	0.581769
rs11167957	DRUGS	N06D Anti-dementia drugs	-0.00211199	0.0153755	1.81317	ATC_N06D_IRN	0.581769
rs11167957	DRUGS	C07AB Beta blocking agents, plain, selective	0.00357329	0.0156477	1.80555	ATC_C07AB_IRN	0.581769
rs11167957	DRUGS	N05CD Benzodiazepine derivatives	0.00252475	0.0169961	1.76965	ATC_N05CD_IRN	0.581769
rs11167957	DRUGS	J01C Beta-lactam antibacterials, penicillins	0.00466013	0.0170341	1.76868	ATC_J01C_IRN	0.581769
rs11167957	DRUGS	B01AF01 B01AF02 B01AE07 DOAC, curated	0.00289632	0.0184489	1.73403	ATC_B01AF01_B01AF02_B01AE07_IRN	0.581769
rs11167957	DRUGS	J01 Antibacterials for systemic use	0.00454768	0.0237602	1.62415	ATC_J01_IRN	0.581769
rs11167957	DRUGS	N05AH Diazepines, oxazepines, thiazepines and oxepines	0.00258297	0.0241886	1.61639	ATC_N05AH_IRN	0.581769
rs11167957	DRUGS	R03A Adrenergics, inhalants	0.0038286	0.0279222	1.55405	ATC_R03A_IRN	0.581769
rs11167957	DRUGS	B01AC Platelet aggregation inhibitors excluding Heparin	0.00255702	0.0312255	1.50549	ATC_B01AC_IRN	0.581769
rs11167957	DRUGS	G04 Urologicals	0.00479708	0.031513	1.50151	ATC_G04_IRN	0.581144
rs11167957	DRUGS	B01AF Direct factor Xa inhibitors	0.00259536	0.0327763	1.48444	ATC_B01AF_IRN	0.581769
rs11167957	DRUGS	L04A Immunosuppressive agents	-0.00199426	0.0433381	1.36313	ATC_L04A_IRN	0.581769
rs11167957	DRUGS	R03AC Selective beta-2-adrenoceptor agonists	0.00337813	0.0486642	1.31279	ATC_R03AC_IRN	0.581769

### Sheet: S7
Name	Coefficient	Coefficient_std_error	Coefficient_P_value
Brain_Cortex	7.23446e-09	1.64561e-09	5.50733e-06
Brain_Caudate_(basal_ganglia)	6.3538e-09	1.69019e-09	8.52216e-05
Brain_Frontal_Cortex_(BA9)	5.74862e-09	1.64623e-09	0.000239726
Brain_Putamen_(basal_ganglia)	5.91114e-09	1.76031e-09	0.000392527
Brain_Anterior_cingulate_cortex_(BA24)	5.51958e-09	1.69196e-09	0.000552691
Brain_Nucleus_accumbens_(basal_ganglia)	5.19764e-09	1.69366e-09	0.00107429
Brain_Hippocampus	4.83184e-09	1.66041e-09	0.00180696
Brain_Cerebellar_Hemisphere	4.15237e-09	1.64211e-09	0.00572455
Brain_Substantia_nigra	3.91579e-09	1.64117e-09	0.00851707
Brain_Cerebellum	3.93017e-09	1.80027e-09	0.0145143
Brain_Hypothalamus	3.41083e-09	1.64095e-09	0.0188283
Brain_Amygdala	3.42715e-09	1.71325e-09	0.0227299
Brain_Spinal_cord_(cervical_c-1)	3.15012e-09	1.69524e-09	0.031569
Prostate	2.07539e-09	1.85133e-09	0.131138
Breast_Mammary_Tissue	1.79275e-09	1.65458e-09	0.139292
Artery_Tibial	1.73951e-09	1.70408e-09	0.153676
Testis	9.0755e-10	1.91484e-09	0.317766
Stomach	6.74559e-10	1.72395e-09	0.347793
Esophagus_Muscularis	6.93968e-10	2.00026e-09	0.364319
Artery_Coronary	5.56133e-10	1.8437e-09	0.381463
Artery_Aorta	3.97467e-10	1.74277e-09	0.409797
Pituitary	1.33078e-10	1.81692e-09	0.470806
Thyroid	-4.36868e-11	1.80537e-09	0.509653
Bladder	-1.60844e-10	1.81409e-09	0.535325
Spleen	-2.31123e-10	2.32229e-09	0.539639
Fallopian_Tube	-1.95236e-10	1.82831e-09	0.54252
Cells_EBV-transformed_lymphocytes	-3.60106e-10	2.03281e-09	0.570304
Cervix_Ectocervix	-4.53087e-10	1.98102e-09	0.590454
Uterus	-6.40205e-10	1.95738e-09	0.628193
Esophagus_Gastroesophageal_Junction	-7.1332e-10	1.89622e-09	0.646608
Colon_Sigmoid	-7.02678e-10	1.66515e-09	0.663484
Minor_Salivary_Gland	-7.4143e-10	1.65733e-09	0.672694
Adipose_Visceral_(Omentum)	-8.56424e-10	1.75354e-09	0.687365
Kidney_Cortex	-8.81981e-10	1.71223e-09	0.696761
Nerve_Tibial	-1.28583e-09	1.71445e-09	0.773371
Skin_Sun_Exposed_(Lower_leg)	-2.03257e-09	2.06088e-09	0.837999
Cervix_Endocervix	-1.78292e-09	1.76038e-09	0.844422
Muscle_Skeletal	-1.71289e-09	1.64569e-09	0.851023
Lung	-1.8577e-09	1.73235e-09	0.858221
Esophagus_Mucosa	-2.1415e-09	1.89816e-09	0.870382
Skin_Not_Sun_Exposed_(Suprapubic)	-2.46756e-09	2.01949e-09	0.889123
Vagina	-2.36379e-09	1.87953e-09	0.89574
Colon_Transverse	-2.75639e-09	2.01935e-09	0.913871
Heart_Left_Ventricle	-2.54013e-09	1.75088e-09	0.926578
Adrenal_Gland	-3.04274e-09	1.83093e-09	0.951729
Adipose_Subcutaneous	-2.81118e-09	1.68531e-09	0.952348
Ovary	-2.95474e-09	1.73746e-09	0.955492
Liver	-2.6611e-09	1.50051e-09	0.961924
Cells_Transformed_fibroblasts	-3.09563e-09	1.741e-09	0.962304
Whole_Blood	-3.67529e-09	1.9186e-09	0.972293
Heart_Atrial_Appendage	-3.40142e-09	1.68357e-09	0.978327
Small_Intestine_Terminal_Ileum	-3.93396e-09	1.68166e-09	0.990341
Pancreas	-5.70599e-09	1.68327e-09	0.99965

### Sheet: S8
Name	Coefficient	Coefficient_std_error	Coefficient_P_value
Dentate_gyrus_neurons	4.59516e-08	9.78699e-09	1.33188e-06
Pulmonary_neuroendocrine_cells	6.63794e-08	1.51086e-08	5.57767e-06
Enteric_neurons	3.76141e-08	8.71462e-09	7.93676e-06
Interneurons_2	4.05628e-08	9.75752e-09	1.61171e-05
Cortical_projection_neurons_1	3.53963e-08	8.66748e-09	2.21523e-05
Interbrain_and_midbrain_neurons_2	3.74692e-08	9.18562e-09	2.2604e-05
Striatal_neurons_1	3.57643e-08	9.02351e-09	3.69363e-05
Cortical_projection_neurons_3	3.38301e-08	8.70368e-09	5.0772e-05
Striatal_neurons_2	4.65349e-08	1.20123e-08	5.3544e-05
Hindbrain_neurons_2	3.576e-08	9.39908e-09	7.10096e-05
OB_neurons_3	3.56991e-08	9.42051e-09	7.54718e-05
OB_neurons_1	4.02157e-08	1.10213e-08	0.000131671
Interbrain_and_midbrain_neurons_1	4.94794e-08	1.39453e-08	0.000193999
Cortical_projection_neurons_2	3.11095e-08	9.49679e-09	0.000526827
OB_neurons_2	3.83589e-08	1.18384e-08	0.000597188
Habenula_neurons	3.12917e-08	9.74668e-09	0.000662529
Unipolar_brush_cells	3.64738e-08	1.1732e-08	0.000938902
Oligodendrocyte_progenitor_cells	3.59354e-08	1.15873e-08	0.000963414
Interneurons_1	2.91002e-08	9.5392e-09	0.00114195
Secretory_cells	3.69391e-08	1.31388e-08	0.00246587
Hindbrain_neurons_1	2.33216e-08	8.71255e-09	0.00371658
Pituitary_cells	3.56672e-08	1.33429e-08	0.00375753
Basal_cells	4.17864e-08	1.62703e-08	0.0051105
Purkinje_neurons	2.45333e-08	1.00235e-08	0.00719114
Cerebellum_granule_neurons	3.56995e-08	1.53512e-08	0.0100221
Cerebellum_interneurons	2.67999e-08	1.17446e-08	0.0112479
Podocytes	3.83469e-08	1.82492e-08	0.0178077
Cacna1b_positive_cells	2.13069e-08	1.0423e-08	0.0204661
Enteroendocrine_cells	4.14797e-08	2.15582e-08	0.0271722
Non-myelinating_Schwann_cells	3.90415e-08	2.22246e-08	0.0394862
Chief_cells	5.43634e-08	3.54953e-08	0.0628149
Myelinating_Schwann_cells	3.80867e-08	2.64196e-08	0.0747065
Ciliated_cells	1.61705e-08	1.15681e-08	0.0810786
Erythroblasts	1.88882e-08	1.35769e-08	0.0820823
Myeloid_cells_Mast_cells	3.12684e-08	2.28536e-08	0.0856239
Enteric_glia	3.25377e-08	2.40988e-08	0.0884788
Urothelial_cells	1.74026e-08	1.31697e-08	0.0931831
Astrocytes	1.77726e-08	1.37114e-08	0.0974549
Neural_cells	3.41866e-08	2.66029e-08	0.0993839
Cholangiocytes	3.95325e-08	3.13207e-08	0.103441
Bergmann_glia	1.66631e-08	1.32959e-08	0.105058
Epididymal_cells	1.19138e-08	9.56602e-09	0.106487
Type_I_alveolar_epithelial_cells	1.75529e-08	1.42493e-08	0.109004
Tuft_cells	1.34009e-08	1.15066e-08	0.122084
Ependymal_cells	1.3226e-08	1.25131e-08	0.145262
Oligodendrocytes	1.56006e-08	1.49136e-08	0.147765
Juxtaglomerular_cells	2.06925e-08	1.98284e-08	0.14834
Type_A_intercalated_cells	1.51701e-08	1.64934e-08	0.178848
Choroid_plexus_epithelial_cells	9.51419e-09	1.06444e-08	0.18571
Vascular_endothelial_cells_Aerocytes	1.37967e-08	1.70946e-08	0.20981
Paneth_cells	1.67543e-08	2.13829e-08	0.216657
Lymphoid_cells_T_cells	2.33799e-08	3.07941e-08	0.223857
Vascular_endothelial_cells	1.61118e-08	2.17389e-08	0.229302
Myotendinous_junction_myonuclei	1.12308e-08	1.54998e-08	0.234355
Goblet_cells	1.07925e-08	1.50902e-08	0.237243
Myeloid_cells	1.68139e-08	2.44133e-08	0.245499
Vascular_leptomeningeal_cells	1.04137e-08	1.56645e-08	0.25309
Lymphoid_cells	3.38395e-08	5.21276e-08	0.258115
Myeloid_cells_Monocytes	1.31123e-08	2.05296e-08	0.261509
Fibroblasts	1.32797e-08	2.33092e-08	0.284434
Distal_convoluted_tubule_cells	7.1859e-09	1.44687e-08	0.309718
Type_B_intercalated_cells	5.60443e-09	1.33246e-08	0.337021
Macula_densa_cells	6.38361e-09	1.52054e-08	0.337306
Lymphoid_cells_Plasma_cells	1.17812e-08	2.81429e-08	0.337747
Skeletal_muscle_cells	8.62672e-09	2.17296e-08	0.345683
Endocardial_endothelial_cells	5.99211e-09	1.74825e-08	0.365894
Myeloid_cells_Alveolar_macrophages	5.12648e-09	1.55722e-08	0.370999
Asic2_positive_cells	6.43287e-09	1.95408e-08	0.371002
Microglia	4.95535e-09	1.68339e-08	0.384239
Myeloid_cells_Interstitial_macrophages	4.32963e-09	1.5351e-08	0.388956
Lymphoid_cells_Resting_B_cells	6.51078e-09	2.39895e-08	0.393041
Connecting_tubule_cells	3.70092e-09	1.49725e-08	0.402384
Lymphoid_cells_B_cells	6.10422e-09	2.47069e-08	0.402429
Muc2-producing_goblet_cells	4.95657e-09	2.19289e-08	0.410589
Ngf_positive_cells	4.91195e-09	2.26071e-08	0.413997
Gastric_epithelial_cells	3.62351e-09	1.88894e-08	0.423939
Parietal_cells	3.54102e-09	1.89061e-08	0.425715
Megf11_positive_cells	3.12785e-09	1.86448e-08	0.433386
Principal_cells	1.8692e-09	1.22014e-08	0.439122
Circulating_hepatoblasts	1.34187e-09	9.25107e-09	0.442336
Adipoce_stem_and_progenitor_cells	2.42564e-09	1.8373e-08	0.447483
Interstitial_cells_of_Cajal	2.4846e-09	1.91403e-08	0.448358
Ncam1_positive_cells	1.05747e-09	1.43659e-08	0.470661
Muc6-producing_goblet_cells	5.79164e-10	2.05699e-08	0.488769
Mfge8_positive_cells	1.21955e-10	1.65121e-08	0.497054
Muscle_satellite_cells	7.39929e-11	2.25805e-08	0.498693
Mural_cells	-1.09858e-10	1.69116e-08	0.502592
Type_II_myonuclei	-7.38259e-10	1.72534e-08	0.517065
Myeloid_cells_Dendritic_cells	-9.55861e-10	1.71394e-08	0.522237
Ascending_thin_limb_of_LOH_cells	-1.12495e-09	1.6297e-08	0.527516
Rdh16_positive_cells	-1.70902e-09	1.48117e-08	0.545929
Gastric_mucous_cells	-2.52087e-09	2.16511e-08	0.546345
Thick_ascending_limb_of_LOH_cells	-2.34418e-09	1.50698e-08	0.561808
Tenocytes	-4.40809e-09	2.47963e-08	0.570549
Neuromuscular_junction_myonuclei	-3.69666e-09	1.41634e-08	0.602954
Fibro‚Äìadipogenic_progenitors	-5.31482e-09	1.84161e-08	0.613555
Descending_thin_limb_of_LOH_cells	-6.68131e-09	1.54669e-08	0.66712
Lymphoid_cells_Cycling_B_cells	-5.87637e-09	1.33609e-08	0.669965
Type_II_alveolar_epithelial_cells	-7.73839e-09	1.66833e-08	0.678619
Endothelial_cells	-7.41167e-09	1.54702e-08	0.684064
Vascular_endothelial_cells_General_capillary_cells	-8.69092e-09	1.61003e-08	0.705332
Hepatocytes	-8.12789e-09	1.39288e-08	0.720233
Lgr5_positive_cells	-1.16163e-08	1.92572e-08	0.726818
Atrial_cardiomyocytes	-7.38284e-09	1.16795e-08	0.736346
Mesothelial_cells	-1.10779e-08	1.73661e-08	0.738231
Hepatic_stellate_cells	-1.25405e-08	1.7235e-08	0.766577
Type_I_myonuclei	-1.11385e-08	1.51213e-08	0.76932
Pde4c_positive_cells	-1.51969e-08	2.03656e-08	0.772227
Brown_adipocytes	-1.02176e-08	1.308e-08	0.782647
Myeloid_cells_Basophils	-1.84592e-08	2.27414e-08	0.791519
Muc5ac-producing_goblet_cells	-1.26642e-08	1.52967e-08	0.796136
Myeloid_cells_Neutrophils	-2.44552e-08	2.3942e-08	0.846475
Adipocytes	-1.58357e-08	1.49105e-08	0.855894
Proximal_tubule_cells	-1.34551e-08	1.14477e-08	0.880074
Lymphatic_endothelial_cells	-3.08418e-08	2.14123e-08	0.92512
Sis_positive_cells	-2.56634e-08	1.72609e-08	0.931465
Intestinal_epithelial_cells	-2.4777e-08	1.40193e-08	0.961416
Colonic_epithelial_cells	-2.5805e-08	1.30123e-08	0.976323
Ventricular_cardiomyocytes	-2.41183e-08	1.08871e-08	0.986631

### Sheet: S9
Name	Coefficient	Coefficient_std_error	Coefficient_P_value
Neural	3.90188e-08	1.11245e-08	0.000226192
Immune	2.04966e-08	2.75252e-08	0.228242
Stromal	1.55171e-08	2.20868e-08	0.241167
Endothelial	9.43533e-09	2.13028e-08	0.328914
Adipose	-1.24195e-08	1.55033e-08	0.78846
Muscle	-1.51045e-08	1.2475e-08	0.887011
Epithelial	-1.5871e-08	1.30189e-08	0.888592

### Sheet: S10
trait_id	name	category	num_cases	num_controls	rg	se	z	p	h2_obs	h2_obs_se	h2_int	h2_int_se	gcov_int	gcov_int_se
NIV	Non-invasive ventilation	Interstitial lung disease endpoints	12876	197501	0.9161	0.2443	3.7492	0.0002	0.1119	0.0057	1.0053	0.0086	0.0034	0.0052
M13_SHOULDERNAS	Other shoulder lesions	XIII Diseases of the musculoskeletal system and connective tissue (M13_)	4180	350578	0.9056	0.1305	6.941	3.8922e-12	0.1119	0.0057	1.0053	0.0086	-0.0083	0.0048
M13_FIBROMYALGIA	Fibromyalgia	XIII Diseases of the musculoskeletal system and connective tissue (M13_)	4005	350578	0.8992	0.0743	12.0943	1.1322e-33	0.1119	0.0057	1.0053	0.0086	0.01	0.0051
K11_OTHGASTR	Other gastritis (incl. Duodenitis)	XI Diseases of the digestive system (K11_)	10467	420114	0.8763	0.1587	5.5203	3.3835e-08	0.1119	0.0057	1.0053	0.0086	0.0001	0.0046
M13_CERVICOBRACHSDR	Cervicobrachial syndrome	XIII Diseases of the musculoskeletal system and connective tissue (M13_)	10735	347768	0.8694	0.0512	16.9934	9.193e-65	0.1119	0.0057	1.0053	0.0086	-0.0067	0.0052
M13_TENDOSYNOVITISNAS	Other/unspecified synovitis and tenosynovitis	XIII Diseases of the musculoskeletal system and connective tissue (M13_)	5198	350578	0.8663	0.2304	3.7596	0.0002	0.1119	0.0057	1.0053	0.0086	0.0048	0.0046
M13_RHEUMATISM	Rheumatism, unspecified	XIII Diseases of the musculoskeletal system and connective tissue (M13_)	6053	350578	0.8395	0.0562	14.9287	2.143e-50	0.1119	0.0057	1.0053	0.0086	-0.0002	0.0055
M13_MYALGIA	Myalgia	XIII Diseases of the musculoskeletal system and connective tissue (M13_)	11686	350578	0.824	0.0587	14.0361	9.3789e-45	0.1119	0.0057	1.0053	0.0086	-0.0093	0.0049
M13_THORACISPINEPAIN	Pain in thoracic spine	XIII Diseases of the musculoskeletal system and connective tissue (M13_)	7198	347768	0.8213	0.0748	10.9805	4.7429e-28	0.1119	0.0057	1.0053	0.0086	-0.0017	0.005
M13_TROCHANTERICBURSITIS	Trochanteric bursitis	XIII Diseases of the musculoskeletal system and connective tissue (M13_)	6286	350578	0.8192	0.0866	9.4577	3.1478e-21	0.1119	0.0057	1.0053	0.0086	-0.0022	0.0052
JOINTPAIN	Pain in joint	XIII Diseases of the musculoskeletal system and connective tissue (M13_)	41727	253793	0.807	0.0299	26.9939	1.741e-160	0.1119	0.0057	1.0053	0.0086	-0.0086	0.0058
AB1_VIRAL_NOS_WIDE	Other viral diseases, not elsewhere classified	I Certain infectious and parasitic diseases (AB1_)	13091	481110	0.8047	0.2126	3.7846	0.0002	0.1119	0.0057	1.0053	0.0086	-0.0042	0.0049
M13_DORSALGIANAS	Other/unspecified dorsalgia	XIII Diseases of the musculoskeletal system and connective tissue (M13_)	20135	347768	0.8016	0.0484	16.579	9.8851e-62	0.1119	0.0057	1.0053	0.0086	0.0035	0.0057
M13_CERVICOCRANSDR	Cervicocranial syndrome	XIII Diseases of the musculoskeletal system and connective tissue (M13_)	4760	347768	0.7911	0.1029	7.6895	1.4767e-14	0.1119	0.0057	1.0053	0.0086	0.0012	0.0054
M13_HYPERMOBILITY	Hypermobility syndrome	XIII Diseases of the musculoskeletal system and connective tissue (M13_)	2199	483310	0.7864	0.1099	7.1547	8.3867e-13	0.1119	0.0057	1.0053	0.0086	-0.0024	0.005
M13_CERVICALGIA	Cervicalgia	XIII Diseases of the musculoskeletal system and connective tissue (M13_)	9963	347768	0.7851	0.061	12.8639	7.1872e-38	0.1119	0.0057	1.0053	0.0086	-0.0011	0.0051
M13_MUSCLE	Disorders of muscles	XIII Diseases of the musculoskeletal system and connective tissue (M13_)	4508	350578	0.7846	0.2059	3.811	0.0001	0.1119	0.0057	1.0053	0.0086	-0.0036	0.0044
G6_HEADACHE	Other headache syndromes	VI Diseases of the nervous system (G6_)	22497	366556	0.783	0.0425	18.4134	1.0267e-75	0.1119	0.0057	1.0053	0.0086	-0.0088	0.0057
F5_PTSD	Post-traumatic stress disorder	V Mental and behavioural disorders (F5_)	3752	441712	0.7796	0.0965	8.0783	6.5665e-16	0.1119	0.0057	1.0053	0.0086	-0.0031	0.0052
M13_SOFTTISSUEOTH	Other soft tissue disorders, not elsewhere classified	XIII Diseases of the musculoskeletal system and connective tissue (M13_)	69131	350578	0.7739	0.028	27.6518	2.6539e-168	0.1119	0.0057	1.0053	0.0086	-0.0051	0.0053
PAIN	Pain (limb, back, neck, head abdominally)	Miscellaneous, not yet classified endpoints	246393	252806	0.7704	0.0265	29.0247	3.2146e-185	0.1119	0.0057	1.0053	0.0086	-0.0032	0.0065
M13_PANNICULITIS	Panniculitis affecting regions of neck and back	XIII Diseases of the musculoskeletal system and connective tissue (M13_)	1500	347768	0.7689	0.2031	3.7856	0.0002	0.1119	0.0057	1.0053	0.0086	0.0009	0.0049
M13_LOWBACKPAIN	Low back pain	XIII Diseases of the musculoskeletal system and connective tissue (M13_)	45696	347768	0.751	0.0301	24.9782	1.0554e-137	0.1119	0.0057	1.0053	0.0086	0.0009	0.0059
J10_CHRONLARYNGITIS	Chronic laryngitis and laryngotracheitis	X Diseases of the respiratory system (J10_)	6115	369050	0.7476	0.1533	4.8753	1.0867e-06	0.1119	0.0057	1.0053	0.0086	0.0007	0.0049
M13_ENTESOPATHYOTH	Other enthesopathies	XIII Diseases of the musculoskeletal system and connective tissue (M13_)	15115	350578	0.7469	0.0436	17.1261	9.4749e-66	0.1119	0.0057	1.0053	0.0086	-0.0023	0.0049
M13_DORSALGIA	Dorsalgia	XIII Diseases of the musculoskeletal system and connective tissue (M13_)	88320	347768	0.7334	0.0262	27.9818	2.7073e-172	0.1119	0.0057	1.0053	0.0086	0.0016	0.0066
M13_LIMBPAIN	Pain in limb	XIII Diseases of the musculoskeletal system and connective tissue (M13_)	50763	350578	0.7331	0.0309	23.6971	3.8588e-124	0.1119	0.0057	1.0053	0.0086	-0.0033	0.0052
M13_SOFTTISSUE	Soft tissue disorders	XIII Diseases of the musculoskeletal system and connective tissue (M13_)	149608	350578	0.7331	0.0249	29.4031	5.0152e-190	0.1119	0.0057	1.0053	0.0086	-0.0029	0.0055
M13_LOWBACKPAINORANDSCIATICA	Lower back pain or/and sciatica	XIII Diseases of the musculoskeletal system and connective tissue (M13_)	63923	436263	0.7325	0.0293	24.9805	9.9498e-138	0.1119	0.0057	1.0053	0.0086	0.0029	0.006
M13_SOFTOVERUSE	Soft tissue disorders related to use, overuse and pressure	XIII Diseases of the musculoskeletal system and connective tissue (M13_)	13239	350578	0.7258	0.062	11.6995	1.2827e-31	0.1119	0.0057	1.0053	0.0086	-0.0062	0.0054
M13_ALGONEURO	Algoneurodystrophy	XIII Diseases of the musculoskeletal system and connective tissue (M13_)	1244	471012	0.7255	0.1255	5.783	7.3398e-09	0.1119	0.0057	1.0053	0.0086	-0.0042	0.0046
F5_STRESSOTH	Other reaction to severe stress, and adjustment disorders	V Mental and behavioural disorders (F5_)	19398	441712	0.7226	0.0532	13.573	5.7878e-42	0.1119	0.0057	1.0053	0.0086	-0.0015	0.0053
M13_DORSOPATHYOTH	Other dorsopathies, not elsewhere classified	XIII Diseases of the musculoskeletal system and connective tissue (M13_)	116195	347768	0.7181	0.026	27.6327	4.5036e-168	0.1119	0.0057	1.0053	0.0086	-0.0012	0.0068
KRA_PSY_EATING_EXMORE	Eating disorder (more control exclusions)	Psychiatric endpoints from Katri R√§ikk√∂nen	4042	355296	0.7037	0.1946	3.6164	0.0003	0.1119	0.0057	1.0053	0.0086	-0.0026	0.0047
K11_IBS	Irritable bowel syndrome	XI Diseases of the digestive system (K11_)	13914	386443	0.7021	0.0565	12.4167	2.1203e-35	0.1119	0.0057	1.0053	0.0086	-0.0038	0.0047
H7_OCUPAIN	Ocular pain	VII Diseases of the eye and adnexa (H7_)	3374	494080	0.6991	0.1529	4.5716	4.84e-06	0.1119	0.0057	1.0053	0.0086	-0.0077	0.0049
H7_EYEOTH	Other disorders of eye and adnexa	VII Diseases of the eye and adnexa (H7_)	6106	494080	0.6925	0.1129	6.132	8.6807e-10	0.1119	0.0057	1.0053	0.0086	-0.0073	0.0047
K11_STOMATITIS	Stomatitis and related lesions	XI Diseases of the digestive system (K11_)	8714	491472	0.6912	0.1492	4.6326	3.611e-06	0.1119	0.0057	1.0053	0.0086	0.0021	0.0048
M13_DORSOPATHY	Dorsopathies	XIII Diseases of the musculoskeletal system and connective tissue (M13_)	152418	347768	0.6861	0.0268	25.6391	5.5892e-145	0.1119	0.0057	1.0053	0.0086	-0.0013	0.0069
G6_CAUSALGIA	Causalgia	VI Diseases of the nervous system (G6_)	621	431627	0.6838	0.1823	3.752	0.0002	0.1119	0.0057	1.0053	0.0086	-0.0029	0.0045
M13_RADICULOPATHY	Radiculopathy	XIII Diseases of the musculoskeletal system and connective tissue (M13_)	7531	347768	0.6809	0.0584	11.6523	2.2325e-31	0.1119	0.0057	1.0053	0.0086	0.0028	0.005
M13_BURSOPATHY	Other bursopathies	XIII Diseases of the musculoskeletal system and connective tissue (M13_)	5872	350578	0.6788	0.1613	4.2081	2.5748e-05	0.1119	0.0057	1.0053	0.0086	-0.0035	0.0046
J10_BRONCHITIS	Acute bronchitis	X Diseases of the respiratory system (J10_)	21635	470462	0.6764	0.0758	8.9265	4.3971e-19	0.1119	0.0057	1.0053	0.0086	-0.0005	0.0048
M13_SCIATICA	Sciatica+with lumbago	XIII Diseases of the musculoskeletal system and connective tissue (M13_)	28094	347768	0.6762	0.0303	22.3495	1.2202e-110	0.1119	0.0057	1.0053	0.0086	0.0049	0.006
F5_SOMATOFORM	Somatoform disorder	V Mental and behavioural disorders (F5_)	7465	441712	0.6732	0.0641	10.4978	8.8431e-26	0.1119	0.0057	1.0053	0.0086	0.0111	0.0053
M13_SHOULDER	Shoulder lesions	XIII Diseases of the musculoskeletal system and connective tissue (M13_)	48748	350578	0.6677	0.0276	24.157	6.2957e-129	0.1119	0.0057	1.0053	0.0086	-0.0021	0.0055
K11_FUNCDYSP	Functional dyspepsia	XI Diseases of the digestive system (K11_)	12936	420114	0.6664	0.0663	10.0508	9.1096e-24	0.1119	0.0057	1.0053	0.0086	0.0049	0.005
G6_BRACHPLE	Brachial plexus disorders	VI Diseases of the nervous system (G6_)	4075	431627	0.6593	0.081	8.1377	4.0282e-16	0.1119	0.0057	1.0053	0.0086	0.0062	0.0048
AB1_OTHER_VIRAL_WIDE	Other viral diseases	I Certain infectious and parasitic diseases (AB1_)	19730	480456	0.6575	0.1029	6.39	1.6584e-10	0.1119	0.0057	1.0053	0.0086	-0.0066	0.0051
M13_SOFTTISSUENAS	Other specified/unspecified soft tissue disorders	XIII Diseases of the musculoskeletal system and connective tissue (M13_)	2032	350578	0.6521	0.1388	4.6968	2.6425e-06	0.1119	0.0057	1.0053	0.0086	0.0025	0.0049
RX_CODEINE_TRAMADOL	Codeine or tramadol medication	Drug purchase endpoints	90765	409421	0.6521	0.0274	23.7604	8.5844e-125	0.1119	0.0057	1.0053	0.0086	0.0036	0.0056
M13_CERVICDISC	Cervical disc disorders	XIII Diseases of the musculoskeletal system and connective tissue (M13_)	18437	347768	0.649	0.0403	16.115	2.003e-58	0.1119	0.0057	1.0053	0.0086	-0.007	0.0056
M13_ENTESOPATHYLOW	Enthesopathies of lower limb, excluding foot	XIII Diseases of the musculoskeletal system and connective tissue (M13_)	10862	347768	0.6487	0.0571	11.3653	6.2284e-30	0.1119	0.0057	1.0053	0.0086	-0.0044	0.0051
J10_ACUTEUPPERINFEC	Acute upper respiratory infections of multiple and unspecified sites	X Diseases of the respiratory system (J10_)	54308	399749	0.6456	0.0475	13.5976	4.1404e-42	0.1119	0.0057	1.0053	0.0086	-0.0051	0.0052
BRONCHITIS	Bronchitis	Asthma and related endpoints	80404	419782	0.6452	0.0455	14.1879	1.088e-45	0.1119	0.0057	1.0053	0.0086	-0.0058	0.0053
F5_MOODOTH	Other and unspecified mood [affective] disorders	V Mental and behavioural disorders (F5_)	3220	432672	0.6429	0.0986	6.5176	7.1427e-11	0.1119	0.0057	1.0053	0.0086	0.0041	0.0053
AB1_CANDIDIASIS_WIDE	Candidiasis	I Certain infectious and parasitic diseases (AB1_)	13459	480394	0.6398	0.1134	5.6424	1.6773e-08	0.1119	0.0057	1.0053	0.0086	0.0055	0.005
AB1_BACT_INTEST_OTH	Other bacterial intestinal infections	I Certain infectious and parasitic diseases (AB1_)	8262	441806	0.6369	0.1338	4.7609	1.9272e-06	0.1119	0.0057	1.0053	0.0086	-0.0037	0.0048
J10_SINUSITIS	Acute sinusitis	X Diseases of the respiratory system (J10_)	29358	399749	0.6363	0.0484	13.1581	1.5284e-39	0.1119	0.0057	1.0053	0.0086	-0.0046	0.0052
AB1_OTHER_VIRAL	Other viral diseases	I Certain infectious and parasitic diseases (AB1_)	14746	485440	0.6357	0.1499	4.2411	2.2245e-05	0.1119	0.0057	1.0053	0.0086	-0.0071	0.0049
ANTIDEPRESSANTS	Depression medications	Comorbidities of Neurological endpoints	157103	102913	0.6353	0.0244	26.0463	1.4801e-149	0.1119	0.0057	1.0053	0.0086	7.5246e-05	0.0062
J10_UPPERINFEC	Acute upper respiratory infections	X Diseases of the respiratory system (J10_)	100437	399749	0.6338	0.0403	15.7212	1.0823e-55	0.1119	0.0057	1.0053	0.0086	-0.003	0.0054
M13_IMPINGEMENT	Impingement syndrome of shoulder	XIII Diseases of the musculoskeletal system and connective tissue (M13_)	11372	350578	0.6334	0.0442	14.3434	1.1715e-46	0.1119	0.0057	1.0053	0.0086	-0.0025	0.0051
M13_INTERVERTEB	Other intervertebral disc disorders	XIII Diseases of the musculoskeletal system and connective tissue (M13_)	53270	347768	0.6301	0.0281	22.3921	4.7041e-111	0.1119	0.0057	1.0053	0.0086	-0.0057	0.0063
F5_DISSOCIATIVE	Dissociative [conversion] disorders	V Mental and behavioural disorders (F5_)	1586	441712	0.6299	0.1385	4.5478	5.4201e-06	0.1119	0.0057	1.0053	0.0086	0.0031	0.0048
M13_NEURALGIA	Neuralgia and neuritis, unspecified	XIII Diseases of the musculoskeletal system and connective tissue (M13_)	2085	350578	0.6297	0.1077	5.8458	5.0401e-09	0.1119	0.0057	1.0053	0.0086	0.0007	0.0049
N14_FEMGENPAIN	Pain and other conditions associated with female genital organs and menstrual cycle	XIV Diseases of the genitourinary system (N14_)	10257	122622	0.6286	0.0559	11.2392	2.6163e-29	0.1119	0.0057	1.0053	0.0086	0.0087	0.0057
M13_SPINENTHES	Spinal enthesopathy	XIII Diseases of the musculoskeletal system and connective tissue (M13_)	1459	347768	0.6268	0.1925	3.2561	0.0011	0.1119	0.0057	1.0053	0.0086	0.0022	0.0051
M13_ADHCAPSULITIS	Adhesive capsulitis of shoulder	XIII Diseases of the musculoskeletal system and connective tissue (M13_)	7586	350578	0.6264	0.0599	10.4547	1.3939e-25	0.1119	0.0057	1.0053	0.0086	0.0002	0.0046
F5_DEPRESSIO	Depression	V Mental and behavioural disorders (F5_)	61203	432672	0.6263	0.0271	23.1051	4.1143e-118	0.1119	0.0057	1.0053	0.0086	3.027e-05	0.0057
F5_EMOPER	Emotionally unstable personality disorder	V Mental and behavioural disorders (F5_)	5676	485845	0.6257	0.052	12.0403	2.1808e-33	0.1119	0.0057	1.0053	0.0086	-0.0038	0.0053
RX_PARACETAMOL_NSAID	Paracetamol or NSAID medication	Drug purchase endpoints	434037	66149	0.6247	0.0287	21.8031	2.1673e-105	0.1119	0.0057	1.0053	0.0086	0.0001	0.0055
M13_SPONDYLOSIS	Spondylosis	XIII Diseases of the musculoskeletal system and connective tissue (M13_)	29186	347768	0.6239	0.0324	19.2349	1.8875e-82	0.1119	0.0057	1.0053	0.0086	-0.0019	0.0058
AB1_VIRAL_OTHER_INTEST_INFECTIONS_WIDE	Viral and other specified intestinal infections	I Certain infectious and parasitic diseases (AB1_)	15263	438684	0.6225	0.0924	6.7365	1.6228e-11	0.1119	0.0057	1.0053	0.0086	-0.0039	0.0048
TEMPOROMANDIB_INCLAVO	Temporomandibular joint disorders, including avohilmo	XI Diseases of the digestive system (K11_)	23035	477151	0.6175	0.0576	10.7207	8.1397e-27	0.1119	0.0057	1.0053	0.0086	-0.0066	0.0051
F5_PANIC	Panic disorder	V Mental and behavioural disorders (F5_)	7203	441712	0.6172	0.0595	10.3741	3.2511e-25	0.1119	0.0057	1.0053	0.0086	0.0029	0.0055
KRA_PSY_ANXIETY_EXMORE	Anxiety disorders (more control exclusions)	Psychiatric endpoints from Katri R√§ikk√∂nen	59087	355296	0.617	0.0279	22.1434	1.2065e-108	0.1119	0.0057	1.0053	0.0086	0.0028	0.0062
O15_OTHER_MATERN_DIS_ELSEWHERE	Other maternal diseases classifiable elsewhere but complicating pregnancy, childbirth and the puerperium	XV Pregnancy, childbirth and the puerperium (O15_)	19598	261777	0.6168	0.0767	8.0459	8.5584e-16	0.1119	0.0057	1.0053	0.0086	-0.0024	0.0048
F5_MOOD	Mood [affective] disorders	V Mental and behavioural disorders (F5_)	67514	432672	0.6165	0.0272	22.7061	3.9013e-114	0.1119	0.0057	1.0053	0.0086	0.0005	0.0058
K11_ILEUS	Paralytic ileus and intestinal obstruction	XI Diseases of the digestive system (K11_)	12738	386443	0.6158	0.1479	4.1639	3.1283e-05	0.1119	0.0057	1.0053	0.0086	0.0047	0.0049
G6_EPIPAROX	Episodal and paroxysmal disorders	VI Diseases of the nervous system (G6_)	133630	366556	0.6131	0.0285	21.5404	6.514e-103	0.1119	0.0057	1.0053	0.0086	-0.0084	0.0058
G6_MIGRAINE_WITH_AURA_TRIPTAN	Migraine with aura and triptan purchases	VI Diseases of the nervous system (G6_)	7473	443212	0.6125	0.049	12.5083	6.7267e-36	0.1119	0.0057	1.0053	0.0086	0.0005	0.0053
F5_MIXPER	Mixed and other personality disorders	V Mental and behavioural disorders (F5_)	3405	485845	0.6122	0.0994	6.1579	7.3721e-10	0.1119	0.0057	1.0053	0.0086	-0.0057	0.0054
PULM_INFECTIONS	COPD/asthma/ILD related infections	Interstitial lung disease endpoints	168980	331206	0.6121	0.0407	15.0225	5.2297e-51	0.1119	0.0057	1.0053	0.0086	-0.0002	0.0056
AB1_GASTROENTERITIS_NOS_WIDE	Diarrhoea and gastroenteritis of presumed infectious origin	I Certain infectious and parasitic diseases (AB1_)	68229	417006	0.6113	0.0394	15.5339	2.046e-54	0.1119	0.0057	1.0053	0.0086	0.0023	0.005
M13_ROTATORCUFF	Rotator cuff syndrome	XIII Diseases of the musculoskeletal system and connective tissue (M13_)	34158	350578	0.6101	0.0302	20.2288	5.4666e-91	0.1119	0.0057	1.0053	0.0086	-0.002	0.0058
F5_MENTALUNSPE	Mental disorders, not otherwise specified	V Mental and behavioural disorders (F5_)	3548	479088	0.6097	0.1221	4.9954	5.8706e-07	0.1119	0.0057	1.0053	0.0086	0.0004	0.0053
G6_MIGRAINE	Migraine	VI Diseases of the nervous system (G6_)	28504	366556	0.6094	0.0336	18.12	2.216e-73	0.1119	0.0057	1.0053	0.0086	-0.0012	0.0054
G6_CLUSTHEADACHE_WIDE	Cluster headache, wide	VI Diseases of the nervous system (G6_)	1583	366556	0.6082	0.0986	6.1663	6.9903e-10	0.1119	0.0057	1.0053	0.0086	-0.0044	0.0044
AB1_GASTROENTERITIS_NOS	Diarrhoea and gastroenteritis of presumed infectious origin	I Certain infectious and parasitic diseases (AB1_)	41774	441806	0.6079	0.0497	12.2283	2.1948e-34	0.1119	0.0057	1.0053	0.0086	-0.0004	0.0051
AB1_INTESTINAL_INFECTIONS	Intestinal infectious diseases	I Certain infectious and parasitic diseases (AB1_)	58380	441806	0.6073	0.0428	14.2042	8.6292e-46	0.1119	0.0057	1.0053	0.0086	-0.0027	0.0047
M13_SYNOTEND	Disorders of synovium and tendon	XIII Diseases of the musculoskeletal system and connective tissue (M13_)	30121	350578	0.6073	0.0353	17.1857	3.3996e-66	0.1119	0.0057	1.0053	0.0086	0.0018	0.0053
M13_SPONDYLOPATHY	Spondylopathies	XIII Diseases of the musculoskeletal system and connective tissue (M13_)	55148	347768	0.6064	0.0301	20.1442	3.0226e-90	0.1119	0.0057	1.0053	0.0086	-0.0021	0.0066
N14_INFLUTH	Inflammatory disease of uterus	XIV Diseases of the genitourinary system (N14_)	6240	249548	0.6063	0.0818	7.416	1.2071e-13	0.1119	0.0057	1.0053	0.0086	0.0021	0.0051
N14_MENSIRREG	Irregular menses	XIV Diseases of the genitourinary system (N14_)	25178	238351	0.6061	0.0567	10.6955	1.0679e-26	0.1119	0.0057	1.0053	0.0086	-0.005	0.0058
KRA_PSY_HYPERKIN_EXMORE	Hyperkinetic disorders (more control exclusions)	Psychiatric endpoints from Katri R√§ikk√∂nen	5849	355296	0.6047	0.0479	12.6342	1.3676e-36	0.1119	0.0057	1.0053	0.0086	0.0056	0.0053
R18_MALAI_FATIG	Malaise and fatigue	XVIII Symptoms, signs and abnormal clinical and laboratory findings, not elsewhere classified (R18_)	31709	356346	0.6013	0.0481	12.4944	8.0082e-36	0.1119	0.0057	1.0053	0.0086	0.0012	0.0046
M13_LATERALEPICOND	Lateral epicondylitis	XIII Diseases of the musculoskeletal system and connective tissue (M13_)	6051	350578	0.6001	0.0492	12.1884	3.5845e-34	0.1119	0.0057	1.0053	0.0086	-0.0027	0.0051
F5_DEPRESSION_DYSTHYMIA	Depression or dysthymia	V Mental and behavioural disorders (F5_)	77622	239109	0.5995	0.0228	26.2793	3.3091e-152	0.1119	0.0057	1.0053	0.0086	0.0017	0.0064
AB1_INTESTINAL_INFECTIONS_WIDE	Intestinal infectious diseases	I Certain infectious and parasitic diseases (AB1_)	87416	412770	0.599	0.0366	16.3743	2.9164e-60	0.1119	0.0057	1.0053	0.0086	0.0029	0.005
M13_SACROCOGG	Sacrococcygeal disorders, not elsewhere classified	XIII Diseases of the musculoskeletal system and connective tissue (M13_)	1225	347768	0.5977	0.1739	3.4374	0.0006	0.1119	0.0057	1.0053	0.0086	0.0006	0.0055
F5_DEPRESSION_RECURRENT	Recurrent or chronic depression	V Mental and behavioural disorders (F5_)	28545	239109	0.5942	0.0279	21.2723	2.0504e-100	0.1119	0.0057	1.0053	0.0086	0.0023	0.0057
J10_CHRONRHINITIS	Chronic rhinitis, nasopharyngitis and pharyngitis	X Diseases of the respiratory system (J10_)	16043	369050	0.5936	0.0644	9.2241	2.8591e-20	0.1119	0.0057	1.0053	0.0086	-0.0036	0.0054
E4_PCOS_CONCORTIUM	Polycystic ovarian syndrome, consortium definition	IV Endocrine, nutritional and metabolic diseases (E4_)	43558	238351	0.5929	0.0455	13.0288	8.3903e-39	0.1119	0.0057	1.0053	0.0086	-0.0046	0.0056
F5_ADHD	Disturbance of activity and attention	V Mental and behavioural disorders (F5_)	5559	489493	0.5927	0.0533	11.12	1.0028e-28	0.1119	0.0057	1.0053	0.0086	0.0047	0.0052
K11_OESSTODUO	Diseases of oesophagus, stomach and duodenum	XI Diseases of the digestive system (K11_)	80072	420114	0.5915	0.0383	15.4547	7.0119e-54	0.1119	0.0057	1.0053	0.0086	0.014	0.0054
M13_OTHERBONE	Other disorders of bone	XIII Diseases of the musculoskeletal system and connective tissue (M13_)	9218	471012	0.5913	0.0802	7.3694	1.7139e-13	0.1119	0.0057	1.0053	0.0086	0.0011	0.0047
H7_LACRIMALSYSTEM	Disorders of lacrimal system	VII Diseases of the eye and adnexa (H7_)	20927	450224	0.5899	0.0664	8.8818	6.5804e-19	0.1119	0.0057	1.0053	0.0086	0.004	0.005
M13_LUMBAR_PROLAPSE	Lumbar disc prolapse	XIII Diseases of the musculoskeletal system and connective tissue (M13_)	36573	347768	0.5892	0.0302	19.4941	1.2332e-84	0.1119	0.0057	1.0053	0.0086	-0.0014	0.0058
M13_MUSCULOSKELEOTH	Other disorders of the musculoskeletal system and connective tissue	XIII Diseases of the musculoskeletal system and connective tissue (M13_)	6154	494032	0.5882	0.0738	7.9678	1.6147e-15	0.1119	0.0057	1.0053	0.0086	-0.0011	0.0048
F5_ANXIETY	Other anxiety disorders	V Mental and behavioural disorders (F5_)	26248	441712	0.5855	0.0339	17.292	5.4063e-67	0.1119	0.0057	1.0053	0.0086	-0.0024	0.0055
N14_FEMALEGENINF	Inflammatory diseases of female pelvic organs	XIV Diseases of the genitourinary system (N14_)	32361	249548	0.5853	0.0488	11.986	4.2061e-33	0.1119	0.0057	1.0053	0.0086	0.0016	0.0047
G6_MIGRAINE_WITH_AURA	Migraine with aura	VI Diseases of the nervous system (G6_)	12743	366556	0.5839	0.047	12.4332	1.7258e-35	0.1119	0.0057	1.0053	0.0086	-0.0018	0.0055
J10_LOWERINF	Other acute lower respiratory infections	X Diseases of the respiratory system (J10_)	29724	470462	0.5838	0.0595	9.8054	1.067e-22	0.1119	0.0057	1.0053	0.0086	-0.0036	0.0047
M13_GLUTEALTEND	Gluteal tendinitis	XIII Diseases of the musculoskeletal system and connective tissue (M13_)	1533	347768	0.5815	0.1218	4.776	1.7883e-06	0.1119	0.0057	1.0053	0.0086	-0.0028	0.0047
M13_MEDIALEPICOND	Medial epicondylitis	XIII Diseases of the musculoskeletal system and connective tissue (M13_)	1521	350578	0.5784	0.0952	6.076	1.2321e-09	0.1119	0.0057	1.0053	0.0086	0.0008	0.0046
M13_POSTOPMUSCULOSKE	Postprocedural musculoskeletal disorders, not elsewhere classified	XIII Diseases of the musculoskeletal system and connective tissue (M13_)	2715	494032	0.5784	0.0993	5.825	5.7109e-09	0.1119	0.0057	1.0053	0.0086	-0.0004	0.0045
N14_OTHFEMPELINF	Other female pelvic inflammatory diseases	XIV Diseases of the genitourinary system (N14_)	6864	249548	0.5777	0.087	6.6431	3.072e-11	0.1119	0.0057	1.0053	0.0086	0.0044	0.0045
K11_OTHFUNC	Other functional intestinal disorders	XI Diseases of the digestive system (K11_)	24886	386443	0.5763	0.0511	11.2731	1.7822e-29	0.1119	0.0057	1.0053	0.0086	0.0071	0.0048
ASTHMA_NAS	Asthma, unspecified (mode)	Asthma and related endpoints	32822	261674	0.574	0.0326	17.5904	2.92e-69	0.1119	0.0057	1.0053	0.0086	-0.0006	0.0055
F5_BEHEMOCHILD	Behavioural and emotional disorders with onset usually occurring in childhood and adolescence	V Mental and behavioural disorders (F5_)	10693	489493	0.5734	0.0472	12.1364	6.7747e-34	0.1119	0.0057	1.0053	0.0086	0.0062	0.005
N14_OTHNONINFVULV	Other noninflammatory disorders of vulva and perineum	XIV Diseases of the genitourinary system (N14_)	4151	122622	0.5722	0.1428	4.0056	6.1865e-05	0.1119	0.0057	1.0053	0.0086	0.0056	0.005
KRA_PSY_PERSON_EXMORE	Personality disorders (more control exclusions)	Psychiatric endpoints from Katri R√§ikk√∂nen	13431	355292	0.5697	0.0354	16.0777	3.6546e-58	0.1119	0.0057	1.0053	0.0086	0.0038	0.0055
RX_CROHN_1STLINE	First line medication for Crohn's disease	Drug purchase endpoints	110978	389208	0.5682	0.0308	18.4567	4.6027e-76	0.1119	0.0057	1.0053	0.0086	-0.0029	0.0054
ASTHMA_MIXED_EXMORE	Asthma mixed form (mode) (more control exclusions)	Asthma and related endpoints	2410	250433	0.5679	0.1195	4.7536	1.9983e-06	0.1119	0.0057	1.0053	0.0086	-0.0074	0.005
F5_ALLANXIOUS	All anxiety disorders	V Mental and behavioural disorders (F5_)	38032	441712	0.5664	0.0322	17.592	2.8357e-69	0.1119	0.0057	1.0053	0.0086	-9.5207e-05	0.0058
KRA_PSY_ANYMENTAL	Any mental disorder	Psychiatric endpoints from Katri R√§ikk√∂nen	144890	355296	0.5659	0.0278	20.3712	3.0102e-92	0.1119	0.0057	1.0053	0.0086	0.005	0.0064
G6_CLUSTHEADACHE_STRICT_INCLAVO	Cluster headache, strict, including avohilmo	VI Diseases of the nervous system (G6_)	1969	498217	0.5602	0.0904	6.1946	5.8424e-10	0.1119	0.0057	1.0053	0.0086	-0.0042	0.0045
KRA_PSY_CHILDEMOT_EXMORE	Emotional disorders starting during childhood or adolescence (more control exclusions)	Psychiatric endpoints from Katri R√§ikk√∂nen	2085	355296	0.5601	0.0841	6.6584	2.7677e-11	0.1119	0.0057	1.0053	0.0086	-0.002	0.0054
M13_SACROILIITIS	Sacroiliitis, not elsewhere classified	XIII Diseases of the musculoskeletal system and connective tissue (M13_)	2046	347768	0.5599	0.1419	3.9473	7.9041e-05	0.1119	0.0057	1.0053	0.0086	0.0015	0.0051
G6_POSTOPNEURO	Postprocedural disorders of nervous system	VI Diseases of the nervous system (G6_)	3088	460581	0.5586	0.1284	4.3495	1.3645e-05	0.1119	0.0057	1.0053	0.0086	0.006	0.0045
F5_EMOCHILD	Emotional disorders and disorders of social functioning with onset specific to childhood	V Mental and behavioural disorders (F5_)	2252	489493	0.558	0.0984	5.6702	1.4262e-08	0.1119	0.0057	1.0053	0.0086	-0.0004	0.0052
N14_ABNORMALBLEED	Other abnormal uterine and vaginal bleeding	XIV Diseases of the genitourinary system (N14_)	13831	122622	0.5562	0.0578	9.6301	5.9674e-22	0.1119	0.0057	1.0053	0.0086	0.0012	0.0051
M13_BICIPITALTEND	Bicipital tendinitis	XIII Diseases of the musculoskeletal system and connective tissue (M13_)	1904	350578	0.5538	0.1163	4.7626	1.9109e-06	0.1119	0.0057	1.0053	0.0086	-0.0023	0.0049
N14_MESNRUIRREG	Excessive, frequent and irregular menstruation	XIV Diseases of the genitourinary system (N14_)	51327	122622	0.5505	0.0355	15.5182	2.6147e-54	0.1119	0.0057	1.0053	0.0086	-0.0049	0.0061
SLEEP	Sleep disorders (combined)	Neurological endpoints	107907	387936	0.5501	0.0305	18.0627	6.2699e-73	0.1119	0.0057	1.0053	0.0086	-0.0064	0.0066
M13_GANGLION	Ganglion	XIII Diseases of the musculoskeletal system and connective tissue (M13_)	10518	350578	0.5494	0.0506	10.8613	1.7621e-27	0.1119	0.0057	1.0053	0.0086	-0.0044	0.0049
O15_FALSE_LAB	False labour	XV Pregnancy, childbirth and the puerperium (O15_)	21623	219217	0.5488	0.0477	11.5096	1.1808e-30	0.1119	0.0057	1.0053	0.0086	-0.0019	0.0054
M13_ENTESOPATHYLOWNAS	Other/unspecified enthesopathies of lower limb, excluding foot	XIII Diseases of the musculoskeletal system and connective tissue (M13_)	3080	347768	0.5486	0.1093	5.0172	5.2438e-07	0.1119	0.0057	1.0053	0.0086	-0.0003	0.0048
J10_BRONCH	Bronchitis, not specified as acute or chronic	X Diseases of the respiratory system (J10_)	3798	405986	0.5474	0.1319	4.149	3.3395e-05	0.1119	0.0057	1.0053	0.0086	-0.0064	0.0052
M13_BONECONTINUITY	Disorders of continuity of bone	XIII Diseases of the musculoskeletal system and connective tissue (M13_)	4135	471012	0.5467	0.1287	4.2488	2.149e-05	0.1119	0.0057	1.0053	0.0086	-0.0074	0.0047
OTHER_SYSTCON_FG	Other systemic involvement of connective tissue (FG)	Rheuma endpoints	12636	368412	0.5452	0.0615	8.8687	7.4022e-19	0.1119	0.0057	1.0053	0.0086	0.0058	0.0059
G6_MIGRAINE_NO_AURA	Migraine without aura	VI Diseases of the nervous system (G6_)	10206	366556	0.5443	0.043	12.6722	8.4285e-37	0.1119	0.0057	1.0053	0.0086	0.0037	0.0054
RHEU_ARTHRITIS_OTH	Other arthritis (FG)	Rheuma endpoints	15740	368412	0.5443	0.0608	8.9453	3.7084e-19	0.1119	0.0057	1.0053	0.0086	0.0016	0.005
L12_URTICARIA	Urticaria	XII Diseases of the skin and subcutaneous tissue (L12_)	14649	481972	0.5421	0.0513	10.5699	4.1088e-26	0.1119	0.0057	1.0053	0.0086	-0.0057	0.0048
K11_ACUTGASTR	Acute gastritis	XI Diseases of the digestive system (K11_)	3178	420114	0.5392	0.1636	3.2957	0.001	0.1119	0.0057	1.0053	0.0086	0.0032	0.0048
J10_VOCALLARYNX	Diseases of vocal cords and larynx+other diseases of upper respiratory tract, no elsewhere classified	X Diseases of the respiratory system (J10_)	28020	369050	0.5388	0.0432	12.4774	9.9148e-36	0.1119	0.0057	1.0053	0.0086	-0.0041	0.0051
N14_MENORRHAGIA	Menorrhagia	XIV Diseases of the genitourinary system (N14_)	29167	122622	0.5372	0.0396	13.5825	5.0858e-42	0.1119	0.0057	1.0053	0.0086	-0.003	0.0055
F5_PERSMOOD	Persistent mood disorders	V Mental and behavioural disorders (F5_)	9246	432672	0.5371	0.0464	11.568	5.9833e-31	0.1119	0.0057	1.0053	0.0086	-0.0027	0.0048
D3_ANAEMIA	Anaemias	III Diseases of the blood and blood-forming organs and certain disorders involving the immune mechanism (D3_)	41313	102913	0.5364	0.0387	13.8509	1.2563e-43	0.1119	0.0057	1.0053	0.0086	0.0036	0.0051
AB1_VIRAL_OTHER_INTEST_INFECTIONS	Viral and other specified intestinal infections	I Certain infectious and parasitic diseases (AB1_)	11451	441806	0.536	0.0978	5.4828	4.1864e-08	0.1119	0.0057	1.0053	0.0086	-0.0043	0.0046
K11_OESITIS	Oesophagitis	XI Diseases of the digestive system (K11_)	2173	420114	0.5353	0.1518	3.526	0.0004	0.1119	0.0057	1.0053	0.0086	7.4444e-05	0.005
M13_ACHILLESTEND	Achilles tendinitis	XIII Diseases of the musculoskeletal system and connective tissue (M13_)	4516	347768	0.5345	0.0842	6.3472	2.1921e-10	0.1119	0.0057	1.0053	0.0086	-0.005	0.005
K11_REFLUX	Gastro-oesophageal reflux disease	Interstitial lung disease endpoints	37811	420114	0.5329	0.0391	13.6463	2.1242e-42	0.1119	0.0057	1.0053	0.0086	0.006	0.0053
N14_FEMALEGENNONINF	Noninflammatory disorders of female genital tract	XIV Diseases of the genitourinary system (N14_)	159287	122622	0.532	0.0423	12.5862	2.5141e-36	0.1119	0.0057	1.0053	0.0086	-0.0027	0.006
ASTHMA_ACUTE_RESPIRATORY_INFECTIONS	Asthma-related acute respiratory infections	Asthma and related endpoints	23993	438990	0.5318	0.0412	12.9226	3.357e-38	0.1119	0.0057	1.0053	0.0086	0.0013	0.0055
G6_NERPLEX	Nerve, nerve root and plexus disorders	VI Diseases of the nervous system (G6_)	68559	431627	0.5314	0.0305	17.4417	3.9797e-68	0.1119	0.0057	1.0053	0.0086	0.008	0.0058
ASTHMA_OBESITY	Obesity related asthma	Comorbidities of Asthma	16653	438990	0.5308	0.0325	16.3401	5.1188e-60	0.1119	0.0057	1.0053	0.0086	0.0009	0.005
F5_BIPO	Bipolar affective disorders	V Mental and behavioural disorders (F5_)	9221	432672	0.5285	0.0527	10.025	1.1836e-23	0.1119	0.0057	1.0053	0.0086	-0.0028	0.0056
Q17_EHLER_SYNDR	Ehlers-Danlos syndrome	XVII Congenital malformations, deformations and chromosomal abnormalities (Q17)	371	499815	0.5285	0.1747	3.0253	0.0025	0.1119	0.0057	1.0053	0.0086	0.0004	0.0049
K11_INTESTOTH	Other diseases of intestines	XI Diseases of the digestive system (K11_)	113743	386443	0.5284	0.0329	16.0401	6.7093e-58	0.1119	0.0057	1.0053	0.0086	0.006	0.0056
M13_METATARSALGIA	Metatarsalgia	XIII Diseases of the musculoskeletal system and connective tissue (M13_)	4137	350578	0.527	0.0768	6.8593	6.9184e-12	0.1119	0.0057	1.0053	0.0086	0.0035	0.0048
M13_OTHERJOINT	Other joint disorders	XIII Diseases of the musculoskeletal system and connective tissue (M13_)	113823	308847	0.5267	0.0258	20.4347	8.2217e-93	0.1119	0.0057	1.0053	0.0086	0.0003	0.0058
F5_OTHPER	Other specified and unspecified personality disorders	V Mental and behavioural disorders (F5_)	3862	485845	0.5233	0.0607	8.6223	6.5619e-18	0.1119	0.0057	1.0053	0.0086	-0.0018	0.0049
VOCALCORDDYS	Vocal cord dysfunction	COPD and related endpoints	7322	167089	0.5228	0.0735	7.1119	1.1448e-12	0.1119	0.0057	1.0053	0.0086	0.0016	0.0049
L12_URTICA_NAS	Other and unspecified urticaria	XII Diseases of the skin and subcutaneous tissue (L12_)	9040	481972	0.5217	0.0653	7.991	1.339e-15	0.1119	0.0057	1.0053	0.0086	-0.005	0.0049
M13_ARTHROSIS_POLY	Polyarthrosis	XIII Diseases of the musculoskeletal system and connective tissue (M13_)	9499	308847	0.5216	0.0497	10.5032	8.3532e-26	0.1119	0.0057	1.0053	0.0086	-0.0061	0.0052
M13_DEFORMDORSO	Deforming dorsopathies	XIII Diseases of the musculoskeletal system and connective tissue (M13_)	14141	347768	0.5213	0.0403	12.9463	2.4661e-38	0.1119	0.0057	1.0053	0.0086	-0.004	0.0046
K11_DISLIVOTH	Other diseases of liver	XI Diseases of the digestive system (K11_)	7872	483811	0.5186	0.0861	6.0238	1.7034e-09	0.1119	0.0057	1.0053	0.0086	-0.0021	0.0046
K11_PULPITIS	Dental pulpitis, including avohilmo	XI Diseases of the digestive system (K11_)	54958	445228	0.5181	0.0355	14.5808	3.7223e-48	0.1119	0.0057	1.0053	0.0086	-0.0015	0.0054
KRA_PSY_ANYMENTAL_SUICID_PREG_NERV_EXMORE	Any mental disorder, or suicide (or attempt), or psychic disorders complicating pregnancy, partum or puerperium or nerve system disorders (more control exclusions)	Psychiatric endpoints from Katri R√§ikk√∂nen	14755	354299	0.5181	0.0354	14.6314	1.7719e-48	0.1119	0.0057	1.0053	0.0086	0.0079	0.0054
G6_ULLNLE	Lesion of ulnar nerve	VI Diseases of the nervous system (G6_)	6136	431627	0.5156	0.0659	7.8275	4.9757e-15	0.1119	0.0057	1.0053	0.0086	-0.0047	0.0047
O15_HAEMORRH_EARLY_PREG	Haemorrhage in early pregnancy	XV Pregnancy, childbirth and the puerperium (O15_)	13212	236423	0.5138	0.066	7.7806	7.2203e-15	0.1119	0.0057	1.0053	0.0086	-0.0021	0.0053
J10_ASTHMA_EXMORE	Asthma (more control exclusions)	X Diseases of the respiratory system (J10_)	61196	250433	0.5118	0.0321	15.959	2.466e-57	0.1119	0.0057	1.0053	0.0086	0.0005	0.0061
G6_SLEEPDISOTH	Other sleep disorders	VI Diseases of the nervous system (G6_)	4959	366556	0.5116	0.1103	4.6382	3.5138e-06	0.1119	0.0057	1.0053	0.0086	-0.0012	0.0047
K11_MISS_TEETH_ACCID_EXTR_PAROD	Missing teeth due to accident, extraction or parodontitis	XI Diseases of the digestive system (K11_)	29043	471143	0.5115	0.0529	9.6628	4.3372e-22	0.1119	0.0057	1.0053	0.0086	-0.0039	0.0048
AB1_HERPES_SIMPLEX_WIDE	Herpesviral [herpes simplex] infections	I Certain infectious and parasitic diseases (AB1_)	11722	472534	0.5075	0.1354	3.7494	0.0002	0.1119	0.0057	1.0053	0.0086	-0.0037	0.0051
M13_SYSTCONNECT	Systemic connective tissue disorders	XIII Diseases of the musculoskeletal system and connective tissue (M13_)	16876	483310	0.5069	0.0646	7.8478	4.2334e-15	0.1119	0.0057	1.0053	0.0086	0.004	0.0056
J10_ASTHMA_MAIN_EXMORE	Asthma (only as main-diagnosis) (more control exclusions)	X Diseases of the respiratory system (J10_)	48477	250433	0.5049	0.033	15.3131	6.2543e-53	0.1119	0.0057	1.0053	0.0086	-0.0026	0.0057
L12_FOLICULAROTH	Other follicular disorders	XII Diseases of the skin and subcutaneous tissue (L12_)	2994	474896	0.5047	0.1197	4.2145	2.5035e-05	0.1119	0.0057	1.0053	0.0086	-0.0052	0.0046
U22_COVID19_CONFIRMED	Covid-19 confirmed case	XXII Codes for special purposes (U22_)	17546	472960	0.5029	0.133	3.7817	0.0002	0.1119	0.0057	1.0053	0.0086	0.0013	0.005
AB1_VIRAL_HEPATITIS	Viral hepatitis	I Certain infectious and parasitic diseases (AB1_)	2861	497325	0.5004	0.0881	5.6777	1.3648e-08	0.1119	0.0057	1.0053	0.0086	-0.0031	0.0046
K11_ACUTPANC	Acute pancreatitis	XI Diseases of the digestive system (K11_)	8985	433953	0.499	0.0756	6.5986	4.151e-11	0.1119	0.0057	1.0053	0.0086	-0.0003	0.0052
K11_CHRONGASTR	Chronic gastritis	XI Diseases of the digestive system (K11_)	12849	420114	0.4989	0.0773	6.4524	1.1008e-10	0.1119	0.0057	1.0053	0.0086	0.01	0.0052
ASTHMA_INFECTIONS	Asthma-related infections	Asthma and related endpoints	32970	438990	0.4972	0.037	13.4479	3.1673e-41	0.1119	0.0057	1.0053	0.0086	0.0031	0.0057
M13_SPONDYLOPATHYNAS	Other specified/unspecified spondylopathies	XIII Diseases of the musculoskeletal system and connective tissue (M13_)	947	347768	0.4959	0.1304	3.8027	0.0001	0.1119	0.0057	1.0053	0.0086	-0.007	0.0051
NONALLERG_ASTHMA_EXMORE	Non-allergic asthma (mode) (more control exclusions)	Asthma and related endpoints	9890	250433	0.4951	0.0548	9.0307	1.7051e-19	0.1119	0.0057	1.0053	0.0086	0.0011	0.0054
M13_ARTHROPATHIES	Arthropathies	XIII Diseases of the musculoskeletal system and connective tissue (M13_)	191339	308847	0.4946	0.0263	18.8001	7.5369e-79	0.1119	0.0057	1.0053	0.0086	-0.0002	0.0059
O15_PREG_GU_INFECT	Infections of genitourinary tract in pregnancy	XV Pregnancy, childbirth and the puerperium (O15_)	4105	236423	0.4946	0.1384	3.5735	0.0004	0.1119	0.0057	1.0053	0.0086	0.0013	0.0046
N14_OLIGOMEN	Oligomenorrhoea	XIV Diseases of the genitourinary system (N14_)	1469	122622	0.4923	0.1319	3.732	0.0002	0.1119	0.0057	1.0053	0.0086	-0.0023	0.005
O15_ABORT_SPONTAN	Spontaneous abortion	XV Pregnancy, childbirth and the puerperium (O15_)	23609	198256	0.4923	0.0913	5.3938	6.8967e-08	0.1119	0.0057	1.0053	0.0086	0.0024	0.0051
K11_DENTOFACIAL_ANOMALIES	Dentofacial anomalies [including malocclusion]	XI Diseases of the digestive system (K11_)	45329	454857	0.4908	0.0569	8.6289	6.196e-18	0.1119	0.0057	1.0053	0.0086	-0.0032	0.0053
J10_INFLUENZA	All influenza	X Diseases of the respiratory system (J10_)	12399	409571	0.4906	0.0698	7.0291	2.079e-12	0.1119	0.0057	1.0053	0.0086	-0.0006	0.0046
H7_VISUDISTURBSUB	Subjective visual disturbances	VII Diseases of the eye and adnexa (H7_)	11644	473513	0.49	0.0671	7.3032	2.8092e-13	0.1119	0.0057	1.0053	0.0086	-0.0013	0.0049
J10_UPPERDIS	Other diseases of upper respiratory tract	X Diseases of the respiratory system (J10_)	131136	369050	0.4899	0.0305	16.0469	6.0102e-58	0.1119	0.0057	1.0053	0.0086	-0.0036	0.0062
L12_NAILDIS	Nail disorders	XII Diseases of the skin and subcutaneous tissue (L12_)	3412	474896	0.4893	0.1391	3.5185	0.0004	0.1119	0.0057	1.0053	0.0086	-0.0055	0.0044
M13_KNEEDERANGEMENTS	Internal derangement of knee	XIII Diseases of the musculoskeletal system and connective tissue (M13_)	20460	308847	0.4871	0.0369	13.2067	8.0314e-40	0.1119	0.0057	1.0053	0.0086	0.0095	0.0049
CPAP	Continuous positive airway pressure	Interstitial lung disease endpoints	9817	197501	0.4865	0.0487	9.9886	1.7097e-23	0.1119	0.0057	1.0053	0.0086	0.0002	0.0052
H7_CONJUNCTIVITISACUNONATOPIC	Conjunctivitis (acute, non atopic)	VII Diseases of the eye and adnexa (H7_)	13568	452214	0.4857	0.0825	5.8897	3.8691e-09	0.1119	0.0057	1.0053	0.0086	-0.001	0.0053
F5_BEHAVE	Behavioural syndromes associated with physiological disturbances and physical factors	V Mental and behavioural disorders (F5_)	58980	441206	0.485	0.0344	14.0841	4.7586e-45	0.1119	0.0057	1.0053	0.0086	-0.0034	0.0055
F5_DELIRIUM	Delirium, not induced by alcohol and other psychoactive substances	V Mental and behavioural disorders (F5_)	5121	465023	0.4839	0.2027	2.3878	0.0169	0.1119	0.0057	1.0053	0.0086	-0.0009	0.0049
L12_CELLULITIS	Cellulitis	XII Diseases of the skin and subcutaneous tissue (L12_)	10223	468418	0.4831	0.0981	4.9239	8.4841e-07	0.1119	0.0057	1.0053	0.0086	0.0007	0.005
E4_GLUCOPANCREAS	Other disorders of glucose regulation and pancreatic internal secretion	IV Endocrine, nutritional and metabolic diseases (E4_)	3587	496599	0.4829	0.1258	3.8383	0.0001	0.1119	0.0057	1.0053	0.0086	-0.0055	0.0045
N14_OTHBLADD	Other disorders of bladder	XIV Diseases of the genitourinary system (N14_)	4997	392269	0.4828	0.1512	3.1933	0.0014	0.1119	0.0057	1.0053	0.0086	-0.0082	0.0048
G6_ROOTPLEXOTHUNS	Other and unspecified nerve root and plexus disorders, also in other diseases	VI Diseases of the nervous system (G6_)	9074	431627	0.4821	0.0564	8.5455	1.2802e-17	0.1119	0.0057	1.0053	0.0086	0.0054	0.0055
L12_INFECT_SKIN	Infections of the skin and subcutaneous tissue	XII Diseases of the skin and subcutaneous tissue (L12_)	31768	468418	0.4805	0.0507	9.4855	2.4124e-21	0.1119	0.0057	1.0053	0.0086	0.0046	0.0055
KRA_PSY_SLEEP_NONORG_EXMORE	Nonorganic sleeping disorders (more control exclusions)	Psychiatric endpoints from Katri R√§ikk√∂nen	9491	355296	0.4802	0.0539	8.9085	5.1714e-19	0.1119	0.0057	1.0053	0.0086	0.0023	0.0052
M13_SPONTRUPTSYNOTEND	Spontaneous rupture of synovium and tendon	XIII Diseases of the musculoskeletal system and connective tissue (M13_)	3417	350578	0.4796	0.1123	4.2691	1.9625e-05	0.1119	0.0057	1.0053	0.0086	-5.8166e-06	0.005
AB1_BACTINF_NOS_WIDE	Bacterial infection, other or unspecified	I Certain infectious and parasitic diseases (AB1_)	30657	431700	0.4786	0.0923	5.1844	2.1675e-07	0.1119	0.0057	1.0053	0.0086	0.0017	0.0047
M13_SPINSTENOSIS	Spinal stenosis	XIII Diseases of the musculoskeletal system and connective tissue (M13_)	27585	347768	0.4781	0.0312	15.3468	3.7225e-53	0.1119	0.0057	1.0053	0.0086	-0.002	0.0061
M13_SPONDYLOLISTHESIS	Spondylolisthesis/Spondylolysis	XIII Diseases of the musculoskeletal system and connective tissue (M13_)	8470	347768	0.4781	0.0376	12.7091	5.267e-37	0.1119	0.0057	1.0053	0.0086	-0.0062	0.005
G6_MIGRAINE_NO_AURA_TRIPTAN	Migraine without aura and triptan purchases	VI Diseases of the nervous system (G6_)	7815	443212	0.4777	0.0436	10.9583	6.065e-28	0.1119	0.0057	1.0053	0.0086	0.0056	0.0052
E4_ENDOGLAND	Disorders of other endocrine glands	IV Endocrine, nutritional and metabolic diseases (E4_)	22546	477640	0.477	0.0789	6.0416	1.5258e-09	0.1119	0.0057	1.0053	0.0086	-0.0012	0.0048
K11_OTHENTERCOL	Other noninfective gastroenteritis and colitis	XI Diseases of the digestive system (K11_)	11893	475418	0.4768	0.066	7.2298	4.8378e-13	0.1119	0.0057	1.0053	0.0086	0.0016	0.0054
K11_SALIVARY	Diseases of salivary glands	XI Diseases of the digestive system (K11_)	15307	484879	0.4765	0.0856	5.5664	2.6006e-08	0.1119	0.0057	1.0053	0.0086	0.0032	0.0051
H7_VISUDISTURB	Visual disturbances	VII Diseases of the eye and adnexa (H7_)	24510	473513	0.4763	0.0589	8.0918	5.8771e-16	0.1119	0.0057	1.0053	0.0086	0.0069	0.0046
M13_PATELLAOTH	Other disorders of patella	XIII Diseases of the musculoskeletal system and connective tissue (M13_)	8457	308847	0.4759	0.044	10.8257	2.601e-27	0.1119	0.0057	1.0053	0.0086	0.0033	0.005
F5_AGORAPHOBIA	Agoraphobia	V Mental and behavioural disorders (F5_)	1369	441712	0.4758	0.077	6.1774	6.5164e-10	0.1119	0.0057	1.0053	0.0086	0.0073	0.005
K11_CARIES_3	Caries of dentine, including avohilmo	XI Diseases of the digestive system (K11_)	233767	266419	0.4752	0.0358	13.2662	3.6352e-40	0.1119	0.0057	1.0053	0.0086	-0.0002	0.0048
H7_VISDISTNAS	Other and unspecified visual disturbances	VII Diseases of the eye and adnexa (H7_)	4192	473513	0.4746	0.1058	4.4848	7.2988e-06	0.1119	0.0057	1.0053	0.0086	-0.0053	0.0052
BLEEDING	Bleeding	Miscellaneous, not yet classified endpoints	52740	447446	0.4741	0.0562	8.4341	3.3385e-17	0.1119	0.0057	1.0053	0.0086	-0.0054	0.0052
AB1_SEXUAL_TRANSMISSION	Infections with a predominantly sexual mode of transmission	I Certain infectious and parasitic diseases (AB1_)	15254	484932	0.4737	0.0822	5.7643	8.2016e-09	0.1119	0.0057	1.0053	0.0086	-0.0035	0.0048
N14_POSTMENBLEED	Postmenopausal bleeding	XIV Diseases of the genitourinary system (N14_)	17073	122622	0.4737	0.0593	7.9877	1.3742e-15	0.1119	0.0057	1.0053	0.0086	-0.0033	0.0047
M13_SPONDYLINFLAMNAS	Other specified/unspecified inflammatory spondylopathies	XIII Diseases of the musculoskeletal system and connective tissue (M13_)	2030	347768	0.472	0.1009	4.6776	2.9023e-06	0.1119	0.0057	1.0053	0.0086	0.0078	0.0045
ASTHMA_PNEUMONIA	Asthma-related pneumonia	Asthma and related endpoints	18376	438990	0.4718	0.0415	11.3628	6.4044e-30	0.1119	0.0057	1.0053	0.0086	0.0006	0.0054
O15_PREG_OTHER_MAT_DISORD	Other maternal disorders predominantly related to pregnancy	XV Pregnancy, childbirth and the puerperium (O15_)	45486	236423	0.4715	0.0435	10.8413	2.1928e-27	0.1119	0.0057	1.0053	0.0086	-0.0088	0.0055
M13_ARTHROSIS_OTH	Other arthrosis	XIII Diseases of the musculoskeletal system and connective tissue (M13_)	31627	308847	0.4713	0.0303	15.5738	1.097e-54	0.1119	0.0057	1.0053	0.0086	-0.0021	0.0056
F5_SUBSNOALCO	Substance use, excluding alcohol	V Mental and behavioural disorders (F5_)	9338	467033	0.4712	0.039	12.0689	1.5427e-33	0.1119	0.0057	1.0053	0.0086	0.0015	0.005
M13_DEQUERVAIN	Radial styloid tenosynovitis [de Quervain]	XIII Diseases of the musculoskeletal system and connective tissue (M13_)	2381	350578	0.4706	0.0656	7.1743	7.2704e-13	0.1119	0.0057	1.0053	0.0086	-0.0032	0.0051
INFLUENZA	All influenza (not pneumonia)	Asthma and related endpoints	7004	409571	0.4699	0.0992	4.7355	2.1849e-06	0.1119	0.0057	1.0053	0.0086	-0.0011	0.0044
F5_INSOMNIA	Insomnia	V Mental and behavioural disorders (F5_)	51643	446273	0.4698	0.034	13.8189	1.9606e-43	0.1119	0.0057	1.0053	0.0086	-0.0021	0.0055
G6_OTHNEU	Other neurological diseases	VI Diseases of the nervous system (G6_)	39605	460581	0.4682	0.054	8.6626	4.6118e-18	0.1119	0.0057	1.0053	0.0086	0.0038	0.0049
M13_PLANTARFASC	Plantar fascial fibromatosis	XIII Diseases of the musculoskeletal system and connective tissue (M13_)	4210	350578	0.4676	0.0646	7.2412	4.4487e-13	0.1119	0.0057	1.0053	0.0086	-0.005	0.0052
CD2_BENIGN_MOUTH_PHARYNX	Benign neoplasm of mouth and pharynx	II Neoplasms from hospital discharges (CD2_)	4420	495766	0.4672	0.1259	3.7103	0.0002	0.1119	0.0057	1.0053	0.0086	-0.004	0.0049
J10_PHARYNGITIS	Acute pharyngitis	X Diseases of the respiratory system (J10_)	7430	399749	0.4663	0.0811	5.7525	8.7934e-09	0.1119	0.0057	1.0053	0.0086	0.0102	0.0049
N14_ENDOMETRIOSIS_UTERUS	Adenomyosis (Endometriosis of uterus)	XIV Diseases of the genitourinary system (N14_)	5864	122622	0.466	0.0541	8.6182	6.7992e-18	0.1119	0.0057	1.0053	0.0086	-0.0002	0.0052
G6_NEUROOTH	Other disorders of nervous system	VI Diseases of the nervous system (G6_)	2592	460581	0.4648	0.0711	6.5385	6.2128e-11	0.1119	0.0057	1.0053	0.0086	-0.0088	0.0048
G6_POLYOTHUNS	Other and unspecified polyneuropathies, also in other diseases	VI Diseases of the nervous system (G6_)	8109	490761	0.4644	0.0777	5.9774	2.267e-09	0.1119	0.0057	1.0053	0.0086	-0.0014	0.0052
N14_URINOTH	Other diseases of urinary system	XIV Diseases of the genitourinary system (N14_)	107917	392269	0.4641	0.0347	13.3866	7.2403e-41	0.1119	0.0057	1.0053	0.0086	0.0008	0.0054
SPONDYLOARTHRITIS	Spondyloarthritis	Comorbidities of Interstitial lung disease endpoints	8689	450126	0.4641	0.0821	5.656	1.5495e-08	0.1119	0.0057	1.0053	0.0086	0.0046	0.0052
K11_OTHDISDIG	Other diseases of the digestive system	XI Diseases of the digestive system (K11_)	15569	476554	0.4638	0.0851	5.4525	4.9672e-08	0.1119	0.0057	1.0053	0.0086	0.0072	0.0051
K11_PULP_PERIAPICAL_INCLAVO	Diseases of pulp and periapical tissues, including avohilmo	XI Diseases of the digestive system (K11_)	139547	360639	0.4636	0.0361	12.837	1.0179e-37	0.1119	0.0057	1.0053	0.0086	0.0025	0.0054
F5_DEPRESSION_PSYCHOTIC	Psychotic depression	V Mental and behavioural disorders (F5_)	2702	239109	0.4632	0.0878	5.2783	1.3036e-07	0.1119	0.0057	1.0053	0.0086	0.0018	0.0047
I9_OTHPER	Other peripheral vascular diseases	IX Diseases of the circulatory system (I9_)	3370	460490	0.4609	0.1155	3.9923	6.5435e-05	0.1119	0.0057	1.0053	0.0086	-0.0042	0.0051
F5_GAD	Generalized anxiety disorder	V Mental and behavioural disorders (F5_)	7883	441712	0.4585	0.0499	9.1931	3.8152e-20	0.1119	0.0057	1.0053	0.0086	0.0022	0.0048
J10_TONSILLITIS	Other and unspecified tonsillitis	X Diseases of the respiratory system (J10_)	19049	399749	0.4571	0.0591	7.7383	1.0077e-14	0.1119	0.0057	1.0053	0.0086	0.0088	0.005
KRA_PSY_SPEELING_EXMORE	Speech and linguistic disorders (more control exclusions)	Psychiatric endpoints from Katri R√§ikk√∂nen	3950	355296	0.4563	0.1311	3.4806	0.0005	0.1119	0.0057	1.0053	0.0086	0.0055	0.0046
AB1_BACTINF_NOS	Bacterial infection, other or unspecified	I Certain infectious and parasitic diseases (AB1_)	27957	433757	0.4561	0.1013	4.5008	6.7705e-06	0.1119	0.0057	1.0053	0.0086	0.0024	0.0047
AB1_VIRAL_SKIN_MUCOUS_MEMBRANE_WIDE	Viral infections characterized by skin and mucous membrane lesions	I Certain infectious and parasitic diseases (AB1_)	49717	450469	0.4548	0.0698	6.5177	7.1414e-11	0.1119	0.0057	1.0053	0.0086	-0.0053	0.0047
N14_MENOPAUSOT	Other menopausal disorders	XIV Diseases of the genitourinary system (N14_)	31556	122622	0.4543	0.0531	8.561	1.1186e-17	0.1119	0.0057	1.0053	0.0086	-0.0071	0.0054
K11_PULP_NECROSIS	Necrosis of pulp, including avohilmo	XI Diseases of the digestive system (K11_)	30883	469303	0.4542	0.0567	8.0072	1.1735e-15	0.1119	0.0057	1.0053	0.0086	-0.0006	0.0051
K11_ORAL	Diseases of oral cavity, salivary glands and jaws	XI Diseases of the digestive system (K11_)	296147	204039	0.4538	0.0419	10.8356	2.3349e-27	0.1119	0.0057	1.0053	0.0086	-0.002	0.0057
KRA_PSY_CODUCTEMOT_EXMORE	Mixed disorders of conduct and emotions (more control exclusions)	Psychiatric endpoints from Katri R√§ikk√∂nen	936	355296	0.4472	0.094	4.7588	1.9474e-06	0.1119	0.0057	1.0053	0.0086	0.01	0.0052
MIGRAINE_TRIPTAN	Migraine, single triptan purchase ok & required. ICD-code if available is included	Neurological endpoints	56974	443212	0.4465	0.028	15.9637	2.2894e-57	0.1119	0.0057	1.0053	0.0086	1.4199e-06	0.0055
K11_CONSTIPATION	Constipation	XI Diseases of the digestive system (K11_)	57028	443158	0.4441	0.04	11.1146	1.0658e-28	0.1119	0.0057	1.0053	0.0086	0.0066	0.005
M13_POLYARTHROPATHIES	Polyarthropathies	XIII Diseases of the musculoskeletal system and connective tissue (M13_)	45765	308847	0.4434	0.0302	14.6993	6.5094e-49	0.1119	0.0057	1.0053	0.0086	0.0032	0.0054
N14_CYSTITIS	Cystitis	XIV Diseases of the genitourinary system (N14_)	71471	392269	0.4384	0.037	11.8641	1.8175e-32	0.1119	0.0057	1.0053	0.0086	0.003	0.0051
L12_PRURITUS	Pruritus	XII Diseases of the skin and subcutaneous tissue (L12_)	4708	427815	0.4377	0.0713	6.1346	8.5371e-10	0.1119	0.0057	1.0053	0.0086	-0.0062	0.0049
J10_INFLUPNEU	Influenza and pneumonia	X Diseases of the respiratory system (J10_)	90615	409571	0.4363	0.0463	9.4219	4.4311e-21	0.1119	0.0057	1.0053	0.0086	-0.0016	0.0051
K11_OTHINT	Other diseases of intestine	XI Diseases of the digestive system (K11_)	6254	386443	0.4359	0.0988	4.4124	1.0225e-05	0.1119	0.0057	1.0053	0.0086	-0.0015	0.0046
SMOKING_DEPEND	Smoking dependency	V Mental and behavioural disorders (F5_)	3508	494818	0.4359	0.0633	6.8847	5.7899e-12	0.1119	0.0057	1.0053	0.0086	0.0021	0.0048
KRA_PSY_SUBSTANCE_EXMORE	Substance abuse (more control exclusions)	Psychiatric endpoints from Katri R√§ikk√∂nen	32033	355296	0.4347	0.03	14.4793	1.6375e-47	0.1119	0.0057	1.0053	0.0086	0.0076	0.006
N14_BREASTDISOTH	Other disorders of breast	XIV Diseases of the genitourinary system (N14_)	5371	257253	0.4331	0.1182	3.6627	0.0002	0.1119	0.0057	1.0053	0.0086	-0.0077	0.0046
N14_OVARYCYST	Ovarian cyst	XIV Diseases of the genitourinary system (N14_)	29138	122622	0.4321	0.0418	10.337	4.791e-25	0.1119	0.0057	1.0053	0.0086	0.0077	0.0053
N14_URETHRAOTH	Other disorders of urethra and urinary system	XIV Diseases of the genitourinary system (N14_)	49588	392269	0.4317	0.0394	10.9602	5.9389e-28	0.1119	0.0057	1.0053	0.0086	0.004	0.0058
K11_PARODON_PERIAPIC_CHRONIC	Chronic apical periodontitis	XI Diseases of the digestive system (K11_)	83192	416994	0.4316	0.0442	9.7718	1.4881e-22	0.1119	0.0057	1.0053	0.0086	0.0031	0.0053
J10_LOWCHRON	Chronic lower respiratory diseases	X Diseases of the respiratory system (J10_)	94200	405986	0.4314	0.0328	13.1577	1.5371e-39	0.1119	0.0057	1.0053	0.0086	0.0037	0.0065
H7_LIDLACRIMALORBIT	Disorders of eyelid, lacrimal system and orbit	VII Diseases of the eye and adnexa (H7_)	49962	450224	0.4302	0.0425	10.1122	4.8763e-24	0.1119	0.0057	1.0053	0.0086	6.9137e-05	0.0052
L12_ABSCESS_CUT	Cutaneous abscess, furuncle and carbuncle	XII Diseases of the skin and subcutaneous tissue (L12_)	12480	468418	0.4294	0.0587	7.3102	2.6674e-13	0.1119	0.0057	1.0053	0.0086	0.0051	0.0052
N14_SALPHOOPH	Salpingitis and oophoritis	XIV Diseases of the genitourinary system (N14_)	7600	249548	0.4294	0.064	6.715	1.8802e-11	0.1119	0.0057	1.0053	0.0086	0.0056	0.0046
F5_PHOBANX	Phobic anxiety disorders	V Mental and behavioural disorders (F5_)	6577	441712	0.4292	0.0527	8.1488	3.6768e-16	0.1119	0.0057	1.0053	0.0086	0.0094	0.0049
L12_OTHERDISSKINANDSUBCUTIS	Other disorders of skin and subcutaneous tissue, not elsewhere classified	XII Diseases of the skin and subcutaneous tissue (L12_)	6242	462830	0.4278	0.1113	3.8448	0.0001	0.1119	0.0057	1.0053	0.0086	-0.0023	0.0052
J10_PNEUMONIA	All pneumoniae	X Diseases of the respiratory system (J10_)	84364	415822	0.4277	0.0472	9.0642	1.2558e-19	0.1119	0.0057	1.0053	0.0086	-0.0025	0.0052
O15_PREG_MATERN_CARE	Maternal care for other conditions predominantly related to pregnancy	XV Pregnancy, childbirth and the puerperium (O15_)	9973	236423	0.4255	0.0652	6.5223	6.9214e-11	0.1119	0.0057	1.0053	0.0086	0.0063	0.0051
N14_VAGINITIS	Vaginitis/vulvovaginitis/vulvitis/abscess of vulva	XIV Diseases of the genitourinary system (N14_)	7618	249548	0.4251	0.0878	4.8418	1.2869e-06	0.1119	0.0057	1.0053	0.0086	-0.0013	0.0055
F5_SEDAHYP	Mental and behavioural disorders due to sedatives or hypnotics	V Mental and behavioural disorders (F5_)	2795	490848	0.423	0.0803	5.2669	1.3875e-07	0.1119	0.0057	1.0053	0.0086	0.0056	0.0053
VWXY20_SUICI_OTHER_INTENTI_SELF_H	Suicide or other Intentional self-harm	Psychiatric endpoints from Katri R√§ikk√∂nen	11838	488348	0.4225	0.0397	10.6457	1.8252e-26	0.1119	0.0057	1.0053	0.0086	0.01	0.0051
G6_SLEEPAPNO_INCLAVO	Sleep apnoea, including avohilmo	VI Diseases of the nervous system (G6_)	69677	430509	0.4176	0.0284	14.6909	7.3732e-49	0.1119	0.0057	1.0053	0.0086	-0.0085	0.0062
NAFLD	Nonalcoholic fatty liver disease	Gastrointestinal endpoints	3943	496243	0.4176	0.0738	5.6589	1.5238e-08	0.1119	0.0057	1.0053	0.0086	0.0011	0.0047
COPD_EARLY	Early onset COPD	COPD and related endpoints	9795	475923	0.416	0.0433	9.5992	8.0552e-22	0.1119	0.0057	1.0053	0.0086	0.0039	0.0052
M13_OSTEOCHONDRO	Osteopathies and chondropathies	XIII Diseases of the musculoskeletal system and connective tissue (M13_)	29174	471012	0.4148	0.044	9.4217	4.4382e-21	0.1119	0.0057	1.0053	0.0086	0.0068	0.0051
L12_URTICA_DERTMATOG	Dermatographic urticaria	XII Diseases of the skin and subcutaneous tissue (L12_)	2725	481972	0.4141	0.0984	4.2101	2.5531e-05	0.1119	0.0057	1.0053	0.0086	-0.0018	0.0046
ALCOPANCACU	Alcohol-induced acute pancreatitis	Alcohol related diseases	1349	498837	0.4136	0.1253	3.3014	0.001	0.1119	0.0057	1.0053	0.0086	0.002	0.005
K11_LIVER	Diseases of liver	XI Diseases of the digestive system (K11_)	16375	483811	0.4122	0.0531	7.7588	8.5739e-15	0.1119	0.0057	1.0053	0.0086	0.0035	0.0047
K11_GINGIVITIS_PERIODONTAL	Gingivitis and periodontal diseases	XI Diseases of the digestive system (K11_)	153769	346417	0.412	0.0465	8.8626	7.8158e-19	0.1119	0.0057	1.0053	0.0086	0.0006	0.0053
H7_OTHERCONJ	Other disorders of conjunctiva	VII Diseases of the eye and adnexa (H7_)	5852	452214	0.4117	0.1095	3.7585	0.0002	0.1119	0.0057	1.0053	0.0086	-0.0075	0.0054
G6_PLANTAR	Lesion of plantar nerve	VI Diseases of the nervous system (G6_)	2338	431627	0.4108	0.1249	3.288	0.001	0.1119	0.0057	1.0053	0.0086	0.0075	0.0047
M13_CHRONDROPATHIES	Chondropathies	XIII Diseases of the musculoskeletal system and connective tissue (M13_)	6820	490968	0.4107	0.0737	5.5744	2.4843e-08	0.1119	0.0057	1.0053	0.0086	0.0029	0.0045
H8_MENIERE	M√©ni√®re disease	VIII Diseases of the ear and mastoid process (H8_)	3779	473015	0.4092	0.0824	4.9676	6.7802e-07	0.1119	0.0057	1.0053	0.0086	-0.0008	0.0044
F5_OPIOIDS	Mental and behavioural disorders due to opioids	V Mental and behavioural disorders (F5_)	1500	490848	0.4084	0.0704	5.7976	6.7257e-09	0.1119	0.0057	1.0053	0.0086	0.0049	0.0049
M13_CALCIFICTEND	Calcific tendinitis of shoulder	XIII Diseases of the musculoskeletal system and connective tissue (M13_)	2379	350578	0.4076	0.0587	6.9381	3.9738e-12	0.1119	0.0057	1.0053	0.0086	-0.004	0.0048
M13_PSORIARTH	Psoriatic arthropathies	XIII Diseases of the musculoskeletal system and connective tissue (M13_)	4445	308847	0.4073	0.0486	8.3761	5.4701e-17	0.1119	0.0057	1.0053	0.0086	-0.0037	0.0046
G6_SLEEPAPNO	Sleep apnoea	VI Diseases of the nervous system (G6_)	62442	435243	0.4072	0.0289	14.0946	4.1002e-45	0.1119	0.0057	1.0053	0.0086	-0.0081	0.0064
O15_LABOUR_MALPOS	Obstructed labour due to malposition and malpresentation of fetus	XV Pregnancy, childbirth and the puerperium (O15_)	10733	213081	0.4068	0.093	4.374	1.2199e-05	0.1119	0.0057	1.0053	0.0086	-0.0142	0.0048
N14_PROSTATITIS	Inflammatory diseases of prostate (prostatitis)	XIV Diseases of the genitourinary system (N14_)	5417	150685	0.4049	0.0711	5.6982	1.2105e-08	0.1119	0.0057	1.0053	0.0086	-0.0042	0.005
K11_LIP_ORAL_MUCOSA	Other diseases of lip and oral mucosa	XI Diseases of the digestive system (K11_)	19369	480817	0.4046	0.0719	5.6279	1.8245e-08	0.1119	0.0057	1.0053	0.0086	0.0086	0.0047
O15_PREG_ABORT	Pregnancy with abortive outcome	XV Pregnancy, childbirth and the puerperium (O15_)	83653	198256	0.4043	0.0415	9.7386	2.0632e-22	0.1119	0.0057	1.0053	0.0086	0.002	0.0056
O15_PREG_ECTOP	Ectopic pregnancy	XV Pregnancy, childbirth and the puerperium (O15_)	7690	198256	0.4011	0.0637	6.3003	2.9702e-10	0.1119	0.0057	1.0053	0.0086	0.0003	0.0051
I9_MYOCARD	Myocarditis	IX Diseases of the circulatory system (I9_)	2121	241269	0.4001	0.1415	2.8276	0.0047	0.1119	0.0057	1.0053	0.0086	-0.0052	0.0049
AB1_SEXUAL_TRANSMISSION_NOS_WIDE	Other predominantly sexually transmitted diseases, not elsewhere classified	I Certain infectious and parasitic diseases (AB1_)	10068	482995	0.3991	0.1085	3.6788	0.0002	0.1119	0.0057	1.0053	0.0086	-0.001	0.0049
J10_ACUTELOWERNAS	Unspecified acute lower respiratory infection	X Diseases of the respiratory system (J10_)	6866	470462	0.3987	0.0955	4.1736	2.9984e-05	0.1119	0.0057	1.0053	0.0086	-0.0023	0.0048
M13_FIBROBLASTIC	Fibroblastic disorders	XIII Diseases of the musculoskeletal system and connective tissue (M13_)	11284	350578	0.3984	0.0683	5.8321	5.4745e-09	0.1119	0.0057	1.0053	0.0086	-0.0039	0.0052
K11_OTHILEUS	Other or unspecified ileus, impaction or obstruction	XI Diseases of the digestive system (K11_)	8753	386443	0.398	0.1136	3.5042	0.0005	0.1119	0.0057	1.0053	0.0086	0.0082	0.0048
H8_PERIPHVERTIGO	Other peripheral vertigo	VIII Diseases of the ear and mastoid process (H8_)	3639	473015	0.3972	0.1299	3.0584	0.0022	0.1119	0.0057	1.0053	0.0086	0.0046	0.0047
H8_VERTIGO	Disorders of vestibular function (Vertigo)	VIII Diseases of the ear and mastoid process (H8_)	22736	473015	0.3972	0.0445	8.9307	4.2313e-19	0.1119	0.0057	1.0053	0.0086	0.007	0.0051
O15_PRETERM	Preterm labour and delivery	XV Pregnancy, childbirth and the puerperium (O15_)	11543	213081	0.3972	0.0571	6.9538	3.5564e-12	0.1119	0.0057	1.0053	0.0086	-0.002	0.0048
COPD_INSUFFICIENCY	COPD-related respiratory insufficiency	Comorbidities of COPD	4881	475923	0.397	0.0587	6.7622	1.3589e-11	0.1119	0.0057	1.0053	0.0086	0.0016	0.0048
K11_OTHANRECT	Other diseases of anus and rectum	XI Diseases of the digestive system (K11_)	15109	386443	0.3966	0.061	6.5063	7.7022e-11	0.1119	0.0057	1.0053	0.0086	-0.0026	0.0047
DM_NEUROPATHY	Diabetic neuropathy	Diabetes endpoints	4145	99346	0.3962	0.1264	3.1346	0.0017	0.1119	0.0056	1.0053	0.0086	-0.0029	0.0047
AUD_SWEDISH	Alcohol use disorder, Swedish definition	Alcohol related diseases	29711	470475	0.3951	0.0316	12.5031	7.1817e-36	0.1119	0.0057	1.0053	0.0086	0.003	0.0059
N14_NEUROMUSCDYSBLADD	Neuromuscular dysfunction of bladder	XIV Diseases of the genitourinary system (N14_)	3769	392269	0.3951	0.0856	4.6133	3.9626e-06	0.1119	0.0057	1.0053	0.0086	0.0041	0.0046
M13_SJOGREN	Sicca syndrome [Sj√∂gren]	XIII Diseases of the musculoskeletal system and connective tissue (M13_)	3403	483310	0.3947	0.0824	4.7896	1.6707e-06	0.1119	0.0057	1.0053	0.0086	0.0016	0.005
K11_PERIODON_CHRON_COMPL	Chronic periodontitis, complicated	XI Diseases of the digestive system (K11_)	26311	473875	0.3945	0.0523	7.5471	4.4522e-14	0.1119	0.0057	1.0053	0.0086	0.0025	0.0057
AB1_CHLAMYDIA_OTHER	Other sexually transmitted chlamydial diseases	I Certain infectious and parasitic diseases (AB1_)	2821	484932	0.3941	0.135	2.9193	0.0035	0.1119	0.0057	1.0053	0.0086	-0.0064	0.0048
M13_ARTHINOTH	Arthropathies in other diseases classified elsewhere	XIII Diseases of the musculoskeletal system and connective tissue (M13_)	1416	308847	0.3935	0.124	3.1722	0.0015	0.1119	0.0057	1.0053	0.0086	0.0041	0.0049
KRA_PSY_ALCOH_EXMORE	Alcohol abuse, main dg (more control exclusions)	Psychiatric endpoints from Katri R√§ikk√∂nen	7018	355296	0.3922	0.0474	8.2743	1.2916e-16	0.1119	0.0057	1.0053	0.0086	0.0085	0.0052
L12_CORNSANDCALLOS	Corns and callosities	XII Diseases of the skin and subcutaneous tissue (L12_)	2644	462830	0.392	0.092	4.2628	2.0191e-05	0.1119	0.0057	1.0053	0.0086	-0.0091	0.0052
J10_CHRONSINUSITIS	Chronic sinusitis	X Diseases of the respiratory system (J10_)	22757	369050	0.3911	0.0387	10.1038	5.3163e-24	0.1119	0.0057	1.0053	0.0086	0.0029	0.0053
G6_MEDLEOTH	Other lesions of median nerve	VI Diseases of the nervous system (G6_)	1031	431627	0.3909	0.0964	4.0537	5.0411e-05	0.1119	0.0057	1.0053	0.0086	0.0042	0.0049
ASTHMA_OPPORTUNIST_INFECTIONS	Asthma and opportunity respiratory infection	Asthma and related endpoints	1699	438990	0.3908	0.1241	3.1498	0.0016	0.1119	0.0057	1.0053	0.0086	-0.0015	0.0047
F5_STIMUL	Mental and behavioural disorders due to use of other stimulants, including caffeine	V Mental and behavioural disorders (F5_)	1114	490848	0.3907	0.0684	5.7122	1.1155e-08	0.1119	0.0057	1.0053	0.0086	0.0048	0.0046
N14_FEMALEINFERT	Female infertility	XIV Diseases of the genitourinary system (N14_)	18718	122622	0.3906	0.0586	6.6701	2.5555e-11	0.1119	0.0057	1.0053	0.0086	-0.0004	0.0055
J10_CHRONTONSADEN	Chronic diseases of tonsils and adenoids	X Diseases of the respiratory system (J10_)	59983	369050	0.3905	0.0316	12.34	5.5127e-35	0.1119	0.0057	1.0053	0.0086	-0.0032	0.0063
F5_ANAPER	Anankastic personality disorder	V Mental and behavioural disorders (F5_)	1570	485845	0.3899	0.0833	4.6806	2.861e-06	0.1119	0.0057	1.0053	0.0086	0.0025	0.0049
M13_MENISCUSDERANGEMENTS	Meniscus derangement	XIII Diseases of the musculoskeletal system and connective tissue (M13_)	32115	308847	0.3896	0.0316	12.3453	5.1669e-35	0.1119	0.0057	1.0053	0.0086	0.0001	0.0058
F5_SOCPHOB	Social phobias	V Mental and behavioural disorders (F5_)	4009	441712	0.389	0.0576	6.7545	1.4332e-11	0.1119	0.0057	1.0053	0.0086	0.0052	0.0046
M13_ENTEROARTHR	Enteropathic arthropathies	XIII Diseases of the musculoskeletal system and connective tissue (M13_)	898	308847	0.3888	0.085	4.5753	4.7558e-06	0.1119	0.0057	1.0053	0.0086	-0.0007	0.0051
AB1_VIRAL_HEMOR_FEVER_NOS_WIDE	Viral haemorrhagic fevers, not elsewhere classified/unspecified	I Certain infectious and parasitic diseases (AB1_)	6760	492693	0.3886	0.1047	3.7126	0.0002	0.1119	0.0057	1.0053	0.0086	-0.008	0.005
N14_OTHNONINFUTER	Other noninflammatory disorders of uterus, except cervix	XIV Diseases of the genitourinary system (N14_)	11615	122622	0.3867	0.0559	6.9173	4.6023e-12	0.1119	0.0057	1.0053	0.0086	0.0047	0.005
L12_PSORI_NAS	Other and unspecified psoriasis	XII Diseases of the skin and subcutaneous tissue (L12_)	2634	481187	0.3866	0.0829	4.6608	3.1503e-06	0.1119	0.0057	1.0053	0.0086	-0.0054	0.0049
VIT_DEF	Vitamin deficiency, wide	IV Endocrine, nutritional and metabolic diseases (E4_)	1880	464211	0.3865	0.1115	3.4664	0.0005	0.1119	0.0057	1.0053	0.0086	-0.0056	0.0047
ABDOM_HERNIA_POSTOP	Hernia of abdominal wall, postoperative	XI Diseases of the digestive system (K11_)	9072	266303	0.3858	0.0469	8.2211	2.0162e-16	0.1119	0.0057	1.0053	0.0086	0.0038	0.0049
AB1_OTHER_SEPSIS	Other septicaemia	I Certain infectious and parasitic diseases (AB1_)	19048	433757	0.3851	0.0842	4.5758	4.7429e-06	0.1119	0.0057	1.0053	0.0086	0.0015	0.0048
K11_OTHDIG	Diseases of the digestive system	XI Diseases of the digestive system (K11_)	23632	476554	0.3843	0.07	5.4889	4.0436e-08	0.1119	0.0057	1.0053	0.0086	0.0115	0.0052
F5_OCD	Obsessive-compulsive disorder	V Mental and behavioural disorders (F5_)	3045	441712	0.3841	0.0732	5.2475	1.5415e-07	0.1119	0.0057	1.0053	0.0086	-0.0029	0.0053
HYPOTHY_REIMB	Hypothyroidism, drug reimbursement	IV Endocrine, nutritional and metabolic diseases (E4_)	16368	102909	0.384	0.0361	10.6304	2.1508e-26	0.1119	0.0057	1.0053	0.0086	-0.0038	0.0056
AB1_VIRAL_HEMOR_FEVER_NOS	Viral haemorrhagic fevers, not elsewhere classified/unspecified	I Certain infectious and parasitic diseases (AB1_)	3127	496325	0.3839	0.1112	3.4519	0.0006	0.1119	0.0057	1.0053	0.0086	-0.0069	0.0045
L12_OTHERSKINSUBCUTIS	Other disorders of skin and subcutaneous tissue	XII Diseases of the skin and subcutaneous tissue (L12_)	37356	462830	0.3833	0.0638	6.0042	1.9224e-09	0.1119	0.0057	1.0053	0.0086	-0.0026	0.0053
ALCOPANCCHRON	Alcohol-induced chronic pancreatitis	Alcohol related diseases	2482	497704	0.3832	0.0791	4.847	1.2534e-06	0.1119	0.0057	1.0053	0.0086	0.0007	0.0055
FG_CVD	Cardiovascular diseases (excluding rheumatic etc)	Cardiometabolic endpoints	258917	241269	0.383	0.0259	14.7816	1.9242e-49	0.1119	0.0057	1.0053	0.0086	-0.0013	0.0054
F5_DISPER	Dissocial personality disorder	V Mental and behavioural disorders (F5_)	580	485845	0.3829	0.1035	3.6996	0.0002	0.1119	0.0057	1.0053	0.0086	0.0027	0.0052
F5_OTHERSUB	Mental and behavioural disorders due to multiple drug use and use of multiple drugs and use of other psychoactive substances	V Mental and behavioural disorders (F5_)	2980	490848	0.3826	0.0549	6.9711	3.1442e-12	0.1119	0.0057	1.0053	0.0086	0.0028	0.0047
Z21_TOBAC_USE	Tobacco use	XXI Factors influencing health status and contact with health services (Z21_)	2053	498133	0.3824	0.0862	4.4367	9.1363e-06	0.1119	0.0057	1.0053	0.0086	0.0055	0.0049
L12_LYMPHADENITIS	Acute lymphadenitis	XII Diseases of the skin and subcutaneous tissue (L12_)	2448	468418	0.382	0.1105	3.4564	0.0005	0.1119	0.0057	1.0053	0.0086	-0.0028	0.0049
N14_ENDOMETRIOSIS_NOS	Unspecified/other endometriosis	XIV Diseases of the genitourinary system (N14_)	4301	122622	0.38	0.0585	6.5002	8.0219e-11	0.1119	0.0057	1.0053	0.0086	0.0061	0.0052
AB1_SEXUAL_TRANSMISSION_WIDE	Infections with a predominantly sexual mode of transmission	I Certain infectious and parasitic diseases (AB1_)	20836	479350	0.3794	0.0547	6.9423	3.8567e-12	0.1119	0.0057	1.0053	0.0086	-0.0036	0.0049
J10_ASTHMACOPDKELA	Asthma/COPD (KELA code 203)	X Diseases of the respiratory system (J10_)	60743	405986	0.379	0.0328	11.5694	5.8896e-31	0.1119	0.0057	1.0053	0.0086	0.0033	0.0064
M13_DEFORMDORSONAS	Other specified/unspecified deforming dorsopathies	XIII Diseases of the musculoskeletal system and connective tissue (M13_)	707	347768	0.3765	0.1268	2.9689	0.003	0.1119	0.0057	1.0053	0.0086	-0.0017	0.0047
G6_CPETAL	Cerebral palsy and other paralytic syndromes	VI Diseases of the nervous system (G6_)	4824	495362	0.3753	0.122	3.0767	0.0021	0.1119	0.0057	1.0053	0.0086	0.0104	0.0045
G6_RADLES	Lesion of radial nerve	VI Diseases of the nervous system (G6_)	1463	431627	0.3751	0.0786	4.771	1.8328e-06	0.1119	0.0057	1.0053	0.0086	0.0026	0.0048
ALLERG_ASTHMA	Allergic asthma (mode)	Asthma and related endpoints	13422	261674	0.3749	0.0394	9.5202	1.7288e-21	0.1119	0.0057	1.0053	0.0086	0.0011	0.0056
ALLERG_RHINITIS	Allergic rhinitis	Comorbidities of Asthma	15958	473610	0.3727	0.0414	8.9957	2.3477e-19	0.1119	0.0057	1.0053	0.0086	-0.0024	0.0049
DRUGADVERS_CATAR	Drug-induced cataract	VII Diseases of the eye and adnexa (H7_)	846	499340	0.3727	0.1406	2.6497	0.0081	0.1119	0.0057	1.0053	0.0086	-0.0081	0.0047
E4_OBESITYCAL	Obesity due to excess calories	IV Endocrine, nutritional and metabolic diseases (E4_)	24226	466253	0.3711	0.0273	13.58	5.2649e-42	0.1119	0.0057	1.0053	0.0086	0.0072	0.005
AUD	Alcohol use disorder, ICD-based	V Mental and behavioural disorders (F5_)	21274	478912	0.3709	0.0332	11.1708	5.6664e-29	0.1119	0.0057	1.0053	0.0086	0.0061	0.0057
I9_ARTOTH	Other diseases of arteries and capillaries	IX Diseases of the circulatory system (I9_)	3709	460490	0.3708	0.1461	2.5379	0.0112	0.1119	0.0057	1.0053	0.0086	-0.0019	0.0051
N14_RENALTUB	Renal tubulo-interstitial diseases	XIV Diseases of the genitourinary system (N14_)	57863	442323	0.3702	0.0444	8.3334	7.8546e-17	0.1119	0.0057	1.0053	0.0086	0.0028	0.0052
M13_ARTHROSIS	Arthrosis	XIII Diseases of the musculoskeletal system and connective tissue (M13_)	106674	308847	0.3697	0.0274	13.4706	2.3306e-41	0.1119	0.0057	1.0053	0.0086	0.0021	0.0063
N14_KIDNEY_DISEASES	All kidney diseases	XIV Diseases of the genitourinary system (N14_)	74534	425652	0.367	0.0404	9.075	1.1368e-19	0.1119	0.0057	1.0053	0.0086	0.0009	0.0052
DRUGADVERS_ADRENOCORTICAL_INSUFFICIENCY	Drug-induced adrenocortical insufficiency	IV Endocrine, nutritional and metabolic diseases (E4_)	643	499543	0.3666	0.1464	2.5042	0.0123	0.1119	0.0057	1.0053	0.0086	-0.0034	0.005
H7_OPTNERVE	Disorders of optic nerve and visual pathways	VII Diseases of the eye and adnexa (H7_)	3912	496274	0.3659	0.0932	3.9275	8.5822e-05	0.1119	0.0057	1.0053	0.0086	-0.0012	0.0048
RHEUMA_SERONEG	Seronegative rheumatoid arthritis	Rheuma endpoints	5137	368412	0.3659	0.0719	5.0885	3.6089e-07	0.1119	0.0057	1.0053	0.0086	0.0029	0.0051
O15_ANTEPART_HAEM_NAS	Antepartum haemorrhage, not elsewhere classified	XV Pregnancy, childbirth and the puerperium (O15_)	3733	219217	0.3653	0.1248	2.9267	0.0034	0.1119	0.0057	1.0053	0.0086	-0.0037	0.0047
H7_CONJUHAEMOR	conjunctival haemorrhage	VII Diseases of the eye and adnexa (H7_)	2926	452214	0.365	0.1175	3.1059	0.0019	0.1119	0.0057	1.0053	0.0086	-0.0039	0.0052
K11_APPENDECTOMY	Appendectomy	XI Diseases of the digestive system (K11_)	36366	463820	0.3643	0.0519	7.0214	2.1959e-12	0.1119	0.0057	1.0053	0.0086	0.0008	0.0049
N14_PYELONEPHR	Acute tubulo-interstitial nephritis	XIV Diseases of the genitourinary system (N14_)	35700	442323	0.364	0.0476	7.6532	1.9603e-14	0.1119	0.0057	1.0053	0.0086	0.0006	0.0056
J10_PNEUMOBACT	Bacterial pneumoniae	X Diseases of the respiratory system (J10_)	22740	409571	0.3638	0.065	5.5992	2.1528e-08	0.1119	0.0057	1.0053	0.0086	-0.0044	0.0054
F5_ALCOHOL_DEPENDENCE	Alcohol dependence	V Mental and behavioural disorders (F5_)	12881	467033	0.3634	0.0327	11.1159	1.0499e-28	0.1119	0.0057	1.0053	0.0086	0.0034	0.0053
O15_EXCESS_VOMIT_PREG	Excessive vomiting in pregnancy	XV Pregnancy, childbirth and the puerperium (O15_)	3404	236423	0.3627	0.055	6.5992	4.1326e-11	0.1119	0.0057	1.0053	0.0086	0.0003	0.005
I9_HYPOTE	Hypotension	IX Diseases of the circulatory system (I9_)	7436	491421	0.3617	0.0993	3.6427	0.0003	0.1119	0.0057	1.0053	0.0086	0.0047	0.0049
RX_N05C	Use of hypnotics and sedatives	V Mental and behavioural disorders (F5_)	88090	412096	0.3614	0.0259	13.9353	3.8634e-44	0.1119	0.0057	1.0053	0.0086	0.0021	0.0063
AB1_VIRAL_WARTS_WIDE	Viral warts	I Certain infectious and parasitic diseases (AB1_)	9941	473381	0.3613	0.0995	3.6304	0.0003	0.1119	0.0057	1.0053	0.0086	-0.0068	0.0046
M13_ARTHROSIS_INCLAVO	Artrosis, including avohilmo	XIII Diseases of the musculoskeletal system and connective tissue (M13_)	147976	352210	0.3609	0.0277	13.0313	8.1178e-39	0.1119	0.0057	1.0053	0.0086	-0.0017	0.0059
G6_CARPTU	Carpal tunnel syndrome	VI Diseases of the nervous system (G6_)	32951	431627	0.36	0.0281	12.789	1.8901e-37	0.1119	0.0057	1.0053	0.0086	-0.0023	0.0058
I9_PAROXTAC	Paroxysmal tachycardia	IX Diseases of the circulatory system (I9_)	13493	241269	0.3594	0.0422	8.518	1.6232e-17	0.1119	0.0057	1.0053	0.0086	-0.0023	0.0047
F5_CANNABIS	Mental and behavioural disorders due to cannabinoids	V Mental and behavioural disorders (F5_)	1212	490848	0.3589	0.08	4.4861	7.2552e-06	0.1119	0.0057	1.0053	0.0086	-0.0041	0.0048
SPONDYLOPATHY_FG	Spondylopathies (FG)	Rheuma endpoints	6425	368412	0.3588	0.0652	5.5039	3.7156e-08	0.1119	0.0057	1.0053	0.0086	0.0076	0.005
K11_PERIODON_CHRON_INCLAVO	Chronic periodontitis, including avohilmo	XI Diseases of the digestive system (K11_)	54916	445270	0.3582	0.0476	7.532	4.9955e-14	0.1119	0.0057	1.0053	0.0086	0.0025	0.0053
N14_ENDOMETRIOSIS_PELVICPERITONEUM	Endometriosis of pelvic peritoneum	XIV Diseases of the genitourinary system (N14_)	7758	122622	0.357	0.0422	8.4622	2.6229e-17	0.1119	0.0057	1.0053	0.0086	0.0003	0.0055
N14_FIOTHNAS	Female infertility, cervical, vaginal, other or unspecified origin	XIV Diseases of the genitourinary system (N14_)	15826	122622	0.3568	0.0625	5.7125	1.1131e-08	0.1119	0.0057	1.0053	0.0086	-0.0014	0.0055
M13_TRIGGERFINGER	Trigger finger	XIII Diseases of the musculoskeletal system and connective tissue (M13_)	6528	350578	0.3563	0.0482	7.3945	1.419e-13	0.1119	0.0057	1.0053	0.0086	0.01	0.0055
CD2_BENIGN_ENDOCRINE_OTH	Benign neoplasm of other and unspecified endocrine glands	II Neoplasms from hospital discharges (CD2_)	5409	494777	0.356	0.0779	4.5708	4.8596e-06	0.1119	0.0057	1.0053	0.0086	-0.0012	0.0049
E4_OBESITYNAS	Obesity, other/unspecified	IV Endocrine, nutritional and metabolic diseases (E4_)	17123	466253	0.3559	0.0306	11.6367	2.6805e-31	0.1119	0.0057	1.0053	0.0086	0.0057	0.0055
CD2_BENIGN_ADRENAL	Benign neoplasm: Adrenal gland	II Neoplasms from hospital discharges (CD2_)	2897	497289	0.3556	0.0857	4.1475	3.3619e-05	0.1119	0.0057	1.0053	0.0086	-0.0003	0.0046
E4_HYPOKALAEMIA	Hypokalaemia	IV Endocrine, nutritional and metabolic diseases (E4_)	5227	411530	0.3554	0.073	4.8691	1.1213e-06	0.1119	0.0057	1.0053	0.0086	0.0075	0.0043
F5_ALCOHOLAC	Acute alcohol intoxication	V Mental and behavioural disorders (F5_)	12622	467033	0.355	0.0385	9.2197	2.9782e-20	0.1119	0.0057	1.0053	0.0086	0.0057	0.0053
E4_OBESITY	Obesity	IV Endocrine, nutritional and metabolic diseases (E4_)	33933	466093	0.3547	0.0262	13.5468	8.2775e-42	0.1119	0.0057	1.0053	0.0086	0.0075	0.0054
L12_HIDRADENITISSUP	Hidradenitis suppurativa	XII Diseases of the skin and subcutaneous tissue (L12_)	1453	474896	0.3539	0.0631	5.607	2.0581e-08	0.1119	0.0057	1.0053	0.0086	-0.0061	0.005
O15_MATERN_CARE	Maternal care related to the fetus and amniotic cavity and possible delivery problems	XV Pregnancy, childbirth and the puerperium (O15_)	62692	219217	0.3539	0.0628	5.6383	1.7177e-08	0.1119	0.0057	1.0053	0.0086	-0.0012	0.0053
O15_ANTENAT_ABNORM	Abnormal findings on antenatal screening of mother	XV Pregnancy, childbirth and the puerperium (O15_)	3784	236423	0.3537	0.0968	3.6548	0.0003	0.1119	0.0057	1.0053	0.0086	-0.0076	0.0047
SFN	Small fibre neuropathy	Neurological endpoints	1022	490761	0.3534	0.126	2.8047	0.005	0.1119	0.0057	1.0053	0.0086	-0.0044	0.0049
M13_CONNECTNAS	Other specified/unspecified systemic involvement of connective tissue	XIII Diseases of the musculoskeletal system and connective tissue (M13_)	2248	483310	0.3527	0.1451	2.4297	0.0151	0.1119	0.0057	1.0053	0.0086	0.0016	0.005
E4_FLUIDELECTRO	Other disorders of fluid, electrolyte and acid-base balance	IV Endocrine, nutritional and metabolic diseases (E4_)	15220	411530	0.3523	0.0635	5.5466	2.913e-08	0.1119	0.0057	1.0053	0.0086	0.0065	0.0048
ASTHMA_ALLERG	Asthma and allergy	Asthma and related endpoints	7018	258793	0.3513	0.0457	7.6877	1.498e-14	0.1119	0.0057	1.0053	0.0086	-8.0459e-05	0.0056
C_STROKE	STROKE	Comorbidities of Diabetes	56959	341633	0.3506	0.0364	9.62	6.5802e-22	0.1119	0.0057	1.0053	0.0086	0.0021	0.0052
CURRENT_SMOKER	Current smoker	Miscellaneous, not yet classified endpoints	77526	150295	0.3505	0.0273	12.8513	8.4526e-38	0.1119	0.0057	1.0053	0.0086	0.0048	0.0059
K11_GULC	Gastric ulcer	XI Diseases of the digestive system (K11_)	8215	420114	0.3492	0.0741	4.7133	2.4375e-06	0.1119	0.0057	1.0053	0.0086	0.0111	0.0042
N14_FIANOV	Female infertility, associated with anovulation	XIV Diseases of the genitourinary system (N14_)	3712	122622	0.3485	0.0786	4.4327	9.3039e-06	0.1119	0.0057	1.0053	0.0086	-0.0051	0.0051
J10_LARYNGITIS	Acute laryngitis and tracheitis	X Diseases of the respiratory system (J10_)	6169	399749	0.3463	0.0586	5.9125	3.3704e-09	0.1119	0.0057	1.0053	0.0086	-0.0075	0.0049
H8_TINNITUS	Tinnitus	VIII Diseases of the ear and mastoid process (H8_)	10582	432132	0.346	0.0644	5.3756	7.6346e-08	0.1119	0.0057	1.0053	0.0086	0.0019	0.0049
O15_MATERN_CARE_OTHER	Maternal care for other known or suspected fetal problems	XV Pregnancy, childbirth and the puerperium (O15_)	15279	219217	0.3455	0.0785	4.4008	1.0784e-05	0.1119	0.0057	1.0053	0.0086	0.0072	0.0051
AB1_DERMATOPHYTOSIS	Dermatophytosis	I Certain infectious and parasitic diseases (AB1_)	5443	487915	0.3453	0.1136	3.0397	0.0024	0.1119	0.0057	1.0053	0.0086	-0.001	0.0046
RX_RHEUMA_BIOLOGICAL	Biological medication for rheuma	Drug purchase endpoints	7824	492362	0.345	0.0607	5.683	1.3232e-08	0.1119	0.0057	1.0053	0.0086	-0.0037	0.0047
O15_ABORT_MEDICAL	Medical abortion	XV Pregnancy, childbirth and the puerperium (O15_)	48833	198256	0.3447	0.0357	9.6626	4.349e-22	0.1119	0.0057	1.0053	0.0086	0.002	0.0059
K11_CHOLECYST	Cholecystitis	XI Diseases of the digestive system (K11_)	6311	433953	0.3446	0.0862	3.9978	6.3942e-05	0.1119	0.0057	1.0053	0.0086	-0.004	0.0049
EVER_SMOKER	Ever smoker	Miscellaneous, not yet classified endpoints	145362	150295	0.3444	0.0279	12.3424	5.3564e-35	0.1119	0.0057	1.0053	0.0086	0.0036	0.006
K11_CHRONPANC	Chronic pancreatitis	XI Diseases of the digestive system (K11_)	5157	433953	0.3437	0.0786	4.3747	1.2163e-05	0.1119	0.0057	1.0053	0.0086	0.0079	0.0053
AB1_EBV	Infectious mononucleosis	I Certain infectious and parasitic diseases (AB1_)	3935	485440	0.3432	0.1162	2.953	0.0031	0.1119	0.0057	1.0053	0.0086	-0.0027	0.005
L12_DISORDSKINAPPENDIX	Disorders of skin appendages	XII Diseases of the skin and subcutaneous tissue (L12_)	25290	474896	0.3426	0.0438	7.826	5.0356e-15	0.1119	0.0057	1.0053	0.0086	-0.0047	0.0049
N14_ENDOMETRIOSIS	Endometriosis	XIV Diseases of the genitourinary system (N14_)	20534	122622	0.342	0.0331	10.3446	4.4262e-25	0.1119	0.0057	1.0053	0.0086	0.0044	0.0054
J10_COPD	COPD	X Diseases of the respiratory system (J10_)	25466	405986	0.3418	0.0365	9.368	7.3892e-21	0.1119	0.0057	1.0053	0.0086	0.0092	0.0057
L12_ALLERGICCONTACT	Allergic contact dermatitis	XII Diseases of the skin and subcutaneous tissue (L12_)	6159	427815	0.3415	0.0684	4.995	5.8834e-07	0.1119	0.0057	1.0053	0.0086	-0.0076	0.0044
H7_DIPLOPIA	Diplopia	VII Diseases of the eye and adnexa (H7_)	5533	473513	0.339	0.1003	3.3798	0.0007	0.1119	0.0057	1.0053	0.0086	0.01	0.0045
O15_MATERN_CARE_PELVIC_ABNORM	Maternal care for known or suspected abnormality of pelvic organs	XV Pregnancy, childbirth and the puerperium (O15_)	13775	219217	0.3389	0.0744	4.556	5.2145e-06	0.1119	0.0057	1.0053	0.0086	-0.0034	0.0049
J10_PLEURA	Other diseases of pleura	X Diseases of the respiratory system (J10_)	22200	477986	0.3387	0.072	4.7052	2.5367e-06	0.1119	0.0057	1.0053	0.0086	0.0146	0.0053
O15_DELIV_CAESAR	Single delivery by caesarean section	XV Pregnancy, childbirth and the puerperium (O15_)	19405	117666	0.3382	0.0542	6.2411	4.3438e-10	0.1119	0.0057	1.0053	0.0086	-0.0078	0.005
CD2_BENIGN_SKIN	Other benign neoplasms of skin	II Neoplasms from hospital discharges (CD2_)	18002	482184	0.3373	0.092	3.6662	0.0002	0.1119	0.0057	1.0053	0.0086	-0.0041	0.005
K11_DIVERTIC	Diverticular disease of intestine	XI Diseases of the digestive system (K11_)	46946	386443	0.3372	0.0309	10.9243	8.8191e-28	0.1119	0.0057	1.0053	0.0086	-0.0041	0.0063
H7_CONJUNCTIVITIS	Conjunctivitis	VII Diseases of the eye and adnexa (H7_)	43167	452214	0.335	0.0402	8.3356	7.7104e-17	0.1119	0.0057	1.0053	0.0086	-0.0051	0.0055
N14_ENDOMETRIOSIS_INTESTINE	Endometriosis of intestine	XIV Diseases of the genitourinary system (N14_)	650	122622	0.3347	0.1167	2.8681	0.0041	0.1119	0.0057	1.0053	0.0086	-0.0079	0.0043
KRA_PSY_TIC_EXMORE	Tic and related disorders (more control exclusions)	Psychiatric endpoints from Katri R√§ikk√∂nen	499	355296	0.3342	0.1208	2.7665	0.0057	0.1119	0.0057	1.0053	0.0086	-0.0002	0.0049
H7_SCLERACORNEA	Disorders of sclera, cornea, iris and ciliary body	VII Diseases of the eye and adnexa (H7_)	28867	471319	0.332	0.0589	5.6411	1.69e-08	0.1119	0.0057	1.0053	0.0086	0.0008	0.005
ST19_FRACT_RIBS_STERNUM_THORACIC_SPINE	Fracture of rib(s), sternum and thoracic spine	XIX Injury, poisoning and certain other consequences of external causes (ST19_)	14253	477116	0.3318	0.0427	7.7632	8.279e-15	0.1119	0.0057	1.0053	0.0086	0.0037	0.0048
ALCOHOLACUTE10	Acute alcohol intoxication, ICD10	Alcohol related diseases	9378	488811	0.3317	0.0468	7.0849	1.3913e-12	0.1119	0.0057	1.0053	0.0086	0.007	0.0049
I9_ANGIO	Percutaneous Coronary Intervention	IX Diseases of the circulatory system (I9_)	72139	396043	0.3314	0.0337	9.8427	7.3731e-23	0.1119	0.0057	1.0053	0.0086	0.0001	0.0059
KRA_PSY_AUTISM_EXMORE	Autism spe (more control exclusions)	Psychiatric endpoints from Katri R√§ikk√∂nen	1025	355296	0.3314	0.1081	3.0653	0.0022	0.1119	0.0057	1.0053	0.0086	-0.0003	0.0047
M13_EARLY_LUMBAR_PROLAPSE	Early lumbar disc prolapse, operated	XIII Diseases of the musculoskeletal system and connective tissue (M13_)	4707	347768	0.3311	0.0378	8.7668	1.8387e-18	0.1119	0.0057	1.0053	0.0086	0.0011	0.0046
I9_CVD_HARD	Hard cardiovascular diseases	Cardiometabolic endpoints	112746	387440	0.3307	0.035	9.4562	3.1939e-21	0.1119	0.0057	1.0053	0.0086	0.0038	0.0059
I9_ANGINA	Angina pectoris	IX Diseases of the circulatory system (I9_)	46079	396043	0.3304	0.0335	9.8707	5.5795e-23	0.1119	0.0057	1.0053	0.0086	-0.0046	0.0062
I9_OTHARR	Other arrhythmias	IX Diseases of the circulatory system (I9_)	41678	367731	0.3303	0.035	9.4251	4.2954e-21	0.1119	0.0057	1.0053	0.0086	0.0006	0.005
E4_MINERAL_METNAS	Disorder of mineral metabolism, other/unspecified	IV Endocrine, nutritional and metabolic diseases (E4_)	77	411530	0.3301	0.1302	2.5352	0.0112	0.1119	0.0057	1.0053	0.0086	-0.0107	0.0048
RX_CROHN_2NDLINE	Second line medication for Crohn's disease	Drug purchase endpoints	30338	469848	0.3288	0.0449	7.3167	2.541e-13	0.1119	0.0057	1.0053	0.0086	-0.0074	0.0051
L12_NAIL_INGROW	Ingrowing nail	XII Diseases of the skin and subcutaneous tissue (L12_)	2140	474896	0.3287	0.0787	4.1748	2.9831e-05	0.1119	0.0057	1.0053	0.0086	-0.0027	0.0046
CD2_BENIGN_OTHERDIGESTIVE	Benign neoplasm of other and ill-defined parts of digestive system	II Neoplasms from hospital discharges (CD2_)	7543	492643	0.3281	0.0964	3.4046	0.0007	0.1119	0.0057	1.0053	0.0086	0.0029	0.0046
L12_PAPULOSQUAMOUS	Papulosquamous disorders	XII Diseases of the skin and subcutaneous tissue (L12_)	18999	481187	0.3281	0.0397	8.2676	1.3668e-16	0.1119	0.0057	1.0053	0.0086	-0.0035	0.0051
FALLS	Falls/tendency to fall	Miscellaneous, not yet classified endpoints	142520	357666	0.3278	0.0322	10.1742	2.584e-24	0.1119	0.0057	1.0053	0.0086	0.0087	0.005
M13_RHEUMA	Rheumatoid arthritis	XIII Diseases of the musculoskeletal system and connective tissue (M13_)	16775	308847	0.3266	0.04	8.1695	3.097e-16	0.1119	0.0057	1.0053	0.0086	0.0032	0.0055
K11_VENTHER	Ventral hernia	XI Diseases of the digestive system (K11_)	11113	423356	0.3264	0.0419	7.7925	6.569e-15	0.1119	0.0057	1.0053	0.0086	0.0046	0.0053
ST19_TOXIC_EFFECT_ETHAN	Toxic effect of ethanol	Alcohol related diseases	1614	498572	0.3263	0.1314	2.4829	0.013	0.1119	0.0057	1.0053	0.0086	0.0047	0.0046
RHEUMA_OTHER_WIDE	Other (seronegative) rheumatoid arthritis, wide	Rheuma endpoints	8316	491870	0.3259	0.0651	5.0048	5.5911e-07	0.1119	0.0057	1.0053	0.0086	0.0024	0.0051
FG_DOAAC	Diseases of arteries, arterioles and capillaries (FINNGEN)	IX Diseases of the circulatory system (I9_)	31672	241269	0.3247	0.0318	10.2115	1.7617e-24	0.1119	0.0057	1.0053	0.0086	-0.0046	0.0053
F5_NEUROTICOTH	Other neurotic disorders	V Mental and behavioural disorders (F5_)	1916	441712	0.3237	0.0931	3.4779	0.0005	0.1119	0.0057	1.0053	0.0086	0.0081	0.005
H8_BPV	Benign paroxysmal vertigo	VIII Diseases of the ear and mastoid process (H8_)	13129	473015	0.3223	0.0487	6.6136	3.7521e-11	0.1119	0.0057	1.0053	0.0086	0.0069	0.0048
J10_SEPTDEV	Deviated nasal septum	X Diseases of the respiratory system (J10_)	16183	369050	0.3223	0.0388	8.3016	1.0275e-16	0.1119	0.0057	1.0053	0.0086	-2.0594e-05	0.0054
E4_METABOLIA	Metabolic disorders	IV Endocrine, nutritional and metabolic diseases (E4_)	88656	411530	0.3213	0.0459	7.0003	2.5538e-12	0.1119	0.0057	1.0053	0.0086	0.0045	0.0059
I9_REVASC	Coronary revascularization (ANGIO or CABG)	IX Diseases of the circulatory system (I9_)	74985	396043	0.3212	0.0331	9.6927	3.2383e-22	0.1119	0.0057	1.0053	0.0086	0.0014	0.0059
CD2_BENIGN	Benign neoplasms	II Neoplasms from hospital discharges (CD2_)	142938	357248	0.3211	0.0361	8.8926	5.9675e-19	0.1119	0.0057	1.0053	0.0086	-0.004	0.0055
O15_GESTAT_OEDEM_PREINUR	Gestational [pregnancy-induced] oedema and proteinuria without hypertension	XV Pregnancy, childbirth and the puerperium (O15_)	3518	258775	0.3209	0.0836	3.8367	0.0001	0.1119	0.0057	1.0053	0.0086	-0.0039	0.0047
F5_PSYCHDEV	Disorders of psychological development	V Mental and behavioural disorders (F5_)	5863	494323	0.3205	0.1038	3.0869	0.002	0.1119	0.0057	1.0053	0.0086	0.0053	0.0044
I9_TIA	Transient ischemic attack	IX Diseases of the circulatory system (I9_)	26546	450090	0.3202	0.0442	7.2478	4.2349e-13	0.1119	0.0057	1.0053	0.0086	0.0045	0.0047
K11_GASTRODUOULC	Gastroduodenal ulcer	XI Diseases of the digestive system (K11_)	12712	420114	0.32	0.056	5.7113	1.1212e-08	0.1119	0.0057	1.0053	0.0086	0.0109	0.0044
AB1_MYCOSES_WIDE	Mycoses	I Certain infectious and parasitic diseases (AB1_)	48813	451373	0.3193	0.0496	6.4362	1.2254e-10	0.1119	0.0057	1.0053	0.0086	0.0029	0.005
L12_DERMATITISNAS	Dermatitis	XII Diseases of the skin and subcutaneous tissue (L12_)	33153	427815	0.3191	0.0436	7.3192	2.4937e-13	0.1119	0.0057	1.0053	0.0086	-0.0055	0.0052
H7_CORNULCER	Corneal ulcer	VII Diseases of the eye and adnexa (H7_)	8484	471319	0.319	0.0777	4.1037	4.0662e-05	0.1119	0.0057	1.0053	0.0086	0.0033	0.0051
L12_PSORI_PUSTUPALM	Pustulosis palmaris et plantaris	XII Diseases of the skin and subcutaneous tissue (L12_)	1606	481187	0.319	0.0906	3.5212	0.0004	0.1119	0.0057	1.0053	0.0086	-0.0028	0.005
ILD_ENDPOINTS	Interstitial lung disease endpoints	Interstitial lung disease endpoints	6356	493830	0.3186	0.0719	4.4337	9.2625e-06	0.1119	0.0057	1.0053	0.0086	-0.0092	0.0052
I9_UAP	Unstable angina pectoris	IX Diseases of the circulatory system (I9_)	18242	409234	0.3182	0.0394	8.0777	6.6002e-16	0.1119	0.0057	1.0053	0.0086	-0.0014	0.0054
RX_ANTIHYP	Antihypertensive medication - note that there are other indications	Drug purchase endpoints	286708	213478	0.3161	0.0236	13.3796	7.9531e-41	0.1119	0.0057	1.0053	0.0086	0.0022	0.0067
H7_OPTNEUROTH	Other disorders of optic [2nd] nerve and visual pathways	VII Diseases of the eye and adnexa (H7_)	2482	496274	0.3158	0.114	2.7697	0.0056	0.1119	0.0057	1.0053	0.0086	-0.0013	0.0045
N14_VULVOVAGINFINOTH	Vulvovaginal ulceration/inflammation in other diseases	XIV Diseases of the genitourinary system (N14_)	2493	249548	0.3158	0.0885	3.5674	0.0004	0.1119	0.0057	1.0053	0.0086	0.0039	0.0043
APPENDACUT_NOCOMPLIC	Acute appendicitis, no complications	XI Diseases of the digestive system (K11_)	30628	457423	0.3156	0.0455	6.9355	4.0475e-12	0.1119	0.0057	1.0053	0.0086	2.8231e-05	0.0045
RHEUMA_NOS	Other/unspecified rheumatoid arthritis	Rheuma endpoints	5186	494884	0.3151	0.0803	3.9231	8.7419e-05	0.1119	0.0057	1.0053	0.0086	-0.0019	0.0051
N14_BREAST	Disorders of breast	XIV Diseases of the genitourinary system (N14_)	24656	257253	0.3149	0.0428	7.3585	1.8595e-13	0.1119	0.0057	1.0053	0.0086	-0.0047	0.0049
J10_PLEUREFFUSION	Pleural effusion	X Diseases of the respiratory system (J10_)	6654	477986	0.3139	0.1062	2.9568	0.0031	0.1119	0.0057	1.0053	0.0086	0.004	0.005
L12_ULCERLOWLIMB	Ulcer of lower limb, not elsewhere classified	XII Diseases of the skin and subcutaneous tissue (L12_)	6027	462830	0.3132	0.0722	4.3414	1.416e-05	0.1119	0.0057	1.0053	0.0086	-0.0006	0.0047
AB1_SCABIES_WIDE	Scabies	I Certain infectious and parasitic diseases (AB1_)	6278	493362	0.3113	0.0923	3.3727	0.0007	0.1119	0.0057	1.0053	0.0086	0.0036	0.0049
M13_RECUDISLOCATIO	Recurrent dislocation and subluxation of joint	XIII Diseases of the musculoskeletal system and connective tissue (M13_)	3095	308847	0.3106	0.0578	5.3753	7.6446e-08	0.1119	0.0057	1.0053	0.0086	0.0028	0.0048
N14_POLYPFEMGEN	Polyp of the female genital tract	XIV Diseases of the genitourinary system (N14_)	20490	122622	0.3106	0.0595	5.2216	1.7737e-07	0.1119	0.0057	1.0053	0.0086	-0.0074	0.0052
NEURODEGOTH	Other degenerative diseases of the nervous system	Comorbidities of Gastrointestinal endpoints	22040	260360	0.3093	0.1055	2.9333	0.0034	0.1119	0.0057	1.0053	0.0086	0.004	0.0049
E4_FH	Familial hypercholesterolemia	IV Endocrine, nutritional and metabolic diseases (E4_)	6732	411530	0.309	0.0727	4.2488	2.149e-05	0.1119	0.0057	1.0053	0.0086	0.002	0.0045
M13_ARTHROSIS_KNEE	Gonarthrosis	XIII Diseases of the musculoskeletal system and connective tissue (M13_)	64535	308847	0.3082	0.0274	11.2562	2.1583e-29	0.1119	0.0057	1.0053	0.0086	0.0079	0.0061
K11_REIMB_202	Reimbursement for rheumatic diseases	Gastrointestinal endpoints	30202	469984	0.3071	0.0381	8.049	8.3484e-16	0.1119	0.0057	1.0053	0.0086	0.0023	0.0052
ABDOM_HERNIA	Hernia of abdominal wall	XI Diseases of the digestive system (K11_)	22644	477542	0.307	0.0342	8.9663	3.0664e-19	0.1119	0.0057	1.0053	0.0086	-1.6256e-05	0.0054
H7_CONJUVASC	Other conjunctival vascular disorders and cysts	VII Diseases of the eye and adnexa (H7_)	846	452214	0.307	0.1313	2.3389	0.0193	0.1119	0.0057	1.0053	0.0086	-0.001	0.0051
H7_KERATITIS	Keratitis	VII Diseases of the eye and adnexa (H7_)	17756	471319	0.3064	0.0643	4.7665	1.8749e-06	0.1119	0.0057	1.0053	0.0086	0.0069	0.005
I9_CHD	Major coronary heart disease event	IX Diseases of the circulatory system (I9_)	90714	409472	0.306	0.0327	9.3669	7.4721e-21	0.1119	0.0057	1.0053	0.0086	-0.0001	0.0057
M13_ANKYLOSPON	Ankylosing spondylitis	XIII Diseases of the musculoskeletal system and connective tissue (M13_)	3875	347768	0.3059	0.0658	4.6526	3.2779e-06	0.1119	0.0057	1.0053	0.0086	0.0053	0.0049
L12_DERMATITISECZEMA	Dermatitis and eczema	XII Diseases of the skin and subcutaneous tissue (L12_)	72371	427815	0.3052	0.0367	8.3148	9.1912e-17	0.1119	0.0057	1.0053	0.0086	-0.0094	0.0054
H7_VITRBODYGLOBE	Disorders of vitreous body	VII Diseases of the eye and adnexa (H7_)	23565	475835	0.305	0.0462	6.6046	3.9868e-11	0.1119	0.0057	1.0053	0.0086	-0.003	0.0053
ALCO_PRESCRIPTION	Use of disulfiram, acamprosate or naltrexone	Alcohol related diseases	3633	496553	0.3043	0.05	6.0868	1.1516e-09	0.1119	0.0057	1.0053	0.0086	-0.0028	0.0047
M13_VALGUS	Valgus deformity, not elsewhere classified	XIII Diseases of the musculoskeletal system and connective tissue (M13_)	283	308847	0.3042	0.1026	2.9642	0.003	0.1119	0.0057	1.0053	0.0086	-0.0042	0.0045
AUTOIMMUNE_NONTHYROID	Autoimmune diseases excluding thyroid diseases	Diseases marked as autimmune origin	72412	367506	0.3034	0.0357	8.4877	2.1082e-17	0.1119	0.0057	1.0053	0.0086	0.0123	0.0058
E4_LIPOPROTNAS	Disorder of lipoprotein metabolism, unspecified	IV Endocrine, nutritional and metabolic diseases (E4_)	5747	411530	0.3034	0.085	3.571	0.0004	0.1119	0.0057	1.0053	0.0086	-0.0017	0.0046
C3_SCLC_WIDE	Small cell lung cancer, including Hilmo	II Neoplasms, from cancer register (ICD-O-3)	970	372159	0.3027	0.0881	3.4353	0.0006	0.1119	0.0057	1.0053	0.0086	-0.007	0.0045
J10_RESPOTHER	Other diseases of the respiratory system	X Diseases of the respiratory system (J10_)	9246	490940	0.3016	0.0624	4.8315	1.3549e-06	0.1119	0.0057	1.0053	0.0086	0.0119	0.0051
AB1_CHLAMYDIA_OTHER_WIDE	Other sexually transmitted chlamydial diseases	I Certain infectious and parasitic diseases (AB1_)	4649	483294	0.3011	0.0948	3.1773	0.0015	0.1119	0.0057	1.0053	0.0086	-0.004	0.0049
AB1_ZOSTER_WIDE	Zoster [herpes zoster]	I Certain infectious and parasitic diseases (AB1_)	24551	462930	0.2995	0.0731	4.0979	4.1689e-05	0.1119	0.0057	1.0053	0.0086	-0.0014	0.005
I9_IHD	Ischaemic heart disease, wide definition	IX Diseases of the circulatory system (I9_)	88476	411710	0.2992	0.0319	9.3887	6.0729e-21	0.1119	0.0057	1.0053	0.0086	6.126e-05	0.006
KRA_PSY_BEHAV_EXMORE	Behavioural disorders (more control exclusions)	Psychiatric endpoints from Katri R√§ikk√∂nen	831	355296	0.2979	0.0653	4.5617	5.0749e-06	0.1119	0.0057	1.0053	0.0086	0.0109	0.0042
ST19_FRACT_FOOT_ANKLE	Fracture of foot, except ankle	XIX Injury, poisoning and certain other consequences of external causes (ST19_)	11791	460175	0.2967	0.0601	4.9379	7.8956e-07	0.1119	0.0057	1.0053	0.0086	0.0013	0.0049
I9_SEQULAE	Sequelae of cerebrovascular disease	IX Diseases of the circulatory system (I9_)	17432	450257	0.2958	0.0617	4.7968	1.6126e-06	0.1119	0.0057	1.0053	0.0086	0.0061	0.0051
J10_TONSILLECTOMY	Tonsillectomy and adenotomy	X Diseases of the respiratory system (J10_)	39409	460777	0.2952	0.0356	8.283	1.2008e-16	0.1119	0.0057	1.0053	0.0086	0.0021	0.0055
H7_IRIDOCYCLITIS	Iridocyclitis	VII Diseases of the eye and adnexa (H7_)	10412	471319	0.2951	0.0861	3.4287	0.0006	0.1119	0.0057	1.0053	0.0086	-0.0082	0.0051
ST19_FRACT_SKULL_FACIAL_BONES	Fracture of skull and facial bones	XIX Injury, poisoning and certain other consequences of external causes (ST19_)	10336	425315	0.295	0.0643	4.586	4.5182e-06	0.1119	0.0057	1.0053	0.0086	0.0012	0.0051
AUTOIMMUNE	Autoimmune diseases	Diseases marked as autimmune origin	131428	368758	0.2948	0.0264	11.1712	5.6401e-29	0.1119	0.0057	1.0053	0.0086	0.0093	0.0064
O15_CONCEPT_ABNORM	Other abnormal products of conception	XV Pregnancy, childbirth and the puerperium (O15_)	17028	198256	0.2946	0.0867	3.3978	0.0007	0.1119	0.0057	1.0053	0.0086	0.0049	0.0053
K11_APPENDACUT	Acute appendicitis	XI Diseases of the digestive system (K11_)	39702	457423	0.2937	0.0465	6.3152	2.6974e-10	0.1119	0.0057	1.0053	0.0086	0.0006	0.0045
G6_EPLEPSY	Epilepsy	VI Diseases of the nervous system (G6_)	16295	366556	0.2934	0.0544	5.3964	6.8006e-08	0.1119	0.0057	1.0053	0.0086	0.0024	0.0047
K11_FISTULA	Colonic or urogenital fistula	XI Diseases of the digestive system (K11_)	12466	487720	0.2928	0.0518	5.6527	1.5794e-08	0.1119	0.0057	1.0053	0.0086	-0.0006	0.0053
CHARCOT	Charcot foot	Comorbidities of Diabetes	656	341633	0.2925	0.1051	2.7836	0.0054	0.1119	0.0057	1.0053	0.0086	0.0011	0.005
L12_PSORIASIS	Psoriasis	XII Diseases of the skin and subcutaneous tissue (L12_)	13309	481187	0.2921	0.0374	7.8037	6.0106e-15	0.1119	0.0057	1.0053	0.0086	-0.0007	0.0049
L12_GRANULOMASKINNAS	Other and unspecified granulomatous disorders of skin and subcutaneous tissue	XII Diseases of the skin and subcutaneous tissue (L12_)	128	462830	0.2902	0.1306	2.2221	0.0263	0.1119	0.0057	1.0053	0.0086	-0.0111	0.0049
H7_VITROTH	Other and unspecified disorders of vitreous body	VII Diseases of the eye and adnexa (H7_)	18978	475835	0.2901	0.0455	6.3776	1.7983e-10	0.1119	0.0057	1.0053	0.0086	-0.0015	0.0053
N14_BENIGNMAMDYSP	Benign mammary dysplasia	XIV Diseases of the genitourinary system (N14_)	5828	257253	0.2899	0.113	2.5644	0.0103	0.1119	0.0057	1.0053	0.0086	0.0013	0.005
K11_FIBROCHIRLIV	Fibrosis and cirrhosis of liver	XI Diseases of the digestive system (K11_)	2963	483811	0.2895	0.0762	3.7978	0.0001	0.1119	0.0057	1.0053	0.0086	0.0028	0.0047
AB1_OTHER_BACTERIAL_WIDE	Other bacterial diseases	I Certain infectious and parasitic diseases (AB1_)	78806	421380	0.289	0.0417	6.9223	4.4429e-12	0.1119	0.0057	1.0053	0.0086	0.0062	0.0054
NASH	Nonalcoholic steatohepatitis	Gastrointestinal endpoints	294	499892	0.2878	0.1349	2.1331	0.0329	0.1119	0.0057	1.0053	0.0086	-0.0038	0.0045
K11_ENERCOLNONINF	Noninfective enteritis and colitis	XI Diseases of the digestive system (K11_)	24768	475418	0.2876	0.0408	7.0547	1.7299e-12	0.1119	0.0057	1.0053	0.0086	0.0038	0.0059
I9_RAYNAUD	Raynaud syndrome	IX Diseases of the circulatory system (I9_)	3535	496651	0.2869	0.0768	3.7369	0.0002	0.1119	0.0057	1.0053	0.0086	-0.0018	0.005
K11_ALCOLIV	Alcoholic liver disease	XI Diseases of the digestive system (K11_)	4079	483811	0.2864	0.0565	5.071	3.9573e-07	0.1119	0.0057	1.0053	0.0086	0.0049	0.0047
L12_INFECT_DERM	Infective dermatitis	XII Diseases of the skin and subcutaneous tissue (L12_)	4858	427815	0.2858	0.0753	3.7961	0.0001	0.1119	0.0057	1.0053	0.0086	-0.0046	0.0047
M13_PATELLADISLOCATIO	Recurrent dislocation of patella	XIII Diseases of the musculoskeletal system and connective tissue (M13_)	2324	308847	0.2854	0.0578	4.9342	8.0482e-07	0.1119	0.0057	1.0053	0.0086	0.0005	0.0051
M13_PATELLARTEND	Patellar tendinitis	XIII Diseases of the musculoskeletal system and connective tissue (M13_)	680	347768	0.2854	0.1211	2.3565	0.0185	0.1119	0.0057	1.0053	0.0086	-0.0069	0.0045
CARDIAC_ARRHYTM	Cardiac arrhythmias	Comorbidities of COPD	98498	273194	0.2853	0.03	9.526	1.6343e-21	0.1119	0.0057	1.0053	0.0086	0.0037	0.0052
CD2_BENIGN_PITUITARY_CRANIPHAR	Benign neoplasm: Pituitary gland, craniopharyngeal duct	II Neoplasms from hospital discharges (CD2_)	2009	498177	0.2841	0.121	2.3472	0.0189	0.1119	0.0057	1.0053	0.0086	-0.0062	0.0049
CIRRHOSIS_BROAD	Cirrhosis, broad definition used in the article https://doi.org/10.1101/594523	Gastrointestinal endpoints	6090	494096	0.2841	0.0584	4.8632	1.155e-06	0.1119	0.0057	1.0053	0.0086	0.0031	0.0046
N14_ACUTERENFAIL	Acute renal failure	XIV Diseases of the genitourinary system (N14_)	9689	477611	0.2837	0.0694	4.0888	4.3367e-05	0.1119	0.0057	1.0053	0.0086	0.0019	0.0048
FG_OTHHEART	Other heart diseases	Cardiometabolic endpoints	112736	241269	0.2836	0.0285	9.9378	2.851e-23	0.1119	0.0057	1.0053	0.0086	0.0043	0.0052
M13_MCTD	Mixed connective tissue disease	XIII Diseases of the musculoskeletal system and connective tissue (M13_)	2462	497724	0.2829	0.1154	2.4522	0.0142	0.1119	0.0057	1.0053	0.0086	0.0022	0.005
L12_SEBORRHOEIC	Seborrhoeic dermatitis	XII Diseases of the skin and subcutaneous tissue (L12_)	3981	427815	0.2826	0.0664	4.2562	2.079e-05	0.1119	0.0057	1.0053	0.0086	-0.0057	0.005
H7_EYELIDINFLAMMATION	Other inflammation of eyelid	VII Diseases of the eye and adnexa (H7_)	5746	450224	0.2809	0.1024	2.7436	0.0061	0.1119	0.0057	1.0053	0.0086	0.0024	0.0052
M13_POLYARTHRITIS	Polyarthritis, unspecified	XIII Diseases of the musculoskeletal system and connective tissue (M13_)	1437	308847	0.2805	0.1316	2.1311	0.0331	0.1119	0.0057	1.0053	0.0086	0.0026	0.0047
AB1_OTHER_BACTERIAL	Other bacterial diseases	I Certain infectious and parasitic diseases (AB1_)	66429	433757	0.2794	0.0439	6.3662	1.9377e-10	0.1119	0.0057	1.0053	0.0086	0.0076	0.0052
M13_POLYMYALGIA	Polymyalgia rheumatica	XIII Diseases of the musculoskeletal system and connective tissue (M13_)	5445	483310	0.279	0.0662	4.2126	2.5245e-05	0.1119	0.0057	1.0053	0.0086	0.0043	0.0055
G6_DYSTON	Dystonia	VI Diseases of the nervous system (G6_)	2142	482170	0.2781	0.0835	3.3292	0.0009	0.1119	0.0057	1.0053	0.0086	0.0024	0.005
N14_POSTMENATRVAG	Postmenopausal atrophic vaginitis	XIV Diseases of the genitourinary system (N14_)	16178	122622	0.2781	0.0765	3.6361	0.0003	0.1119	0.0057	1.0053	0.0086	-0.0013	0.0052
K11_ORAL_LEUCOPLAC_RELAT_INCLAVO	Oral leukoplakia and other epithelial disorders of tongue and oral cavity , including avohilmo	XI Diseases of the digestive system (K11_)	3521	496665	0.278	0.1012	2.7483	0.006	0.1119	0.0057	1.0053	0.0086	0.0039	0.0044
AB1_PEDICULOSIS_ACARIASIS_OTHERINFEST_WIDE	Pediculosis, acariasis and other infestations	I Certain infectious and parasitic diseases (AB1_)	7448	492738	0.2778	0.0948	2.9305	0.0034	0.1119	0.0057	1.0053	0.0086	0.006	0.005
L12_ROSACEANAS	Other and unspecified rosacea	XII Diseases of the skin and subcutaneous tissue (L12_)	3506	474896	0.2777	0.0725	3.8304	0.0001	0.1119	0.0057	1.0053	0.0086	-0.003	0.0051
KRA_PSY_DEVWIDE_EXMORE	Wide developmental disorders (more control exclusions)	Psychiatric endpoints from Katri R√§ikk√∂nen	1350	355296	0.2772	0.101	2.7445	0.0061	0.1119	0.0057	1.0053	0.0086	0.0041	0.0047
K11_PERIAPICAL_ABSCESS	Periapical abscess	XI Diseases of the digestive system (K11_)	22640	477546	0.277	0.0604	4.5883	4.4693e-06	0.1119	0.0057	1.0053	0.0086	0.0082	0.0047
I9_HYPTENSHD	Hypertensive Heart Disease	IX Diseases of the circulatory system (I9_)	12985	337464	0.276	0.0382	7.2314	4.7818e-13	0.1119	0.0057	1.0053	0.0086	-0.0006	0.0057
POLLENALLERG	Pollen allergy	Comorbidities of Asthma	9083	486898	0.2758	0.0461	5.9816	2.2095e-09	0.1119	0.0057	1.0053	0.0086	-0.0026	0.0049
K11_DIAHER	Diaphragmatic hernia	XI Diseases of the digestive system (K11_)	16991	423356	0.2755	0.0404	6.8215	9.007e-12	0.1119	0.0057	1.0053	0.0086	0.0107	0.0056
M13_SCOLIOSIS	Scoliosis	XIII Diseases of the musculoskeletal system and connective tissue (M13_)	3799	347768	0.2751	0.0554	4.9643	6.8935e-07	0.1119	0.0057	1.0053	0.0086	-0.0003	0.0044
M13_FLATFOOT	Flat foot [pes planus] (acquired)	XIII Diseases of the musculoskeletal system and connective tissue (M13_)	4150	308847	0.2749	0.0568	4.8416	1.2879e-06	0.1119	0.0057	1.0053	0.0086	-0.0034	0.0051
ULCER_ARTHR	Arthropathy in ulcerative colitis	Rheuma endpoints	474	494980	0.2745	0.1002	2.7391	0.0062	0.1119	0.0057	1.0053	0.0086	0.0018	0.005
J10_COLD	Acute nasopharyngitis (common cold)	X Diseases of the respiratory system (J10_)	5464	399749	0.274	0.0898	3.0517	0.0023	0.1119	0.0057	1.0053	0.0086	-0.0019	0.0052
AB1_ANOGENITAL_HERPES_SIMPLEX_WIDE	Anogenital herpesviral [herpes simplex] infection	I Certain infectious and parasitic diseases (AB1_)	4806	482917	0.2736	0.0728	3.7583	0.0002	0.1119	0.0057	1.0053	0.0086	0.0014	0.0045
CD2_BENIGN_LIPOMATOUS	Benign lipomatous neoplasm	II Neoplasms from hospital discharges (CD2_)	13526	486660	0.2721	0.0588	4.624	3.7647e-06	0.1119	0.0057	1.0053	0.0086	-0.0026	0.0045
CD2_INSITU_CERVIX_UTERI	Carcinoma in situ of cervix uteri	II Neoplasms from hospital discharges (CD2_)	4062	277847	0.271	0.1189	2.2786	0.0227	0.1119	0.0057	1.0053	0.0086	-0.0059	0.0051
L12_ALOPECANDRO	Androgenic alopecia	XII Diseases of the skin and subcutaneous tissue (L12_)	313	266094	0.2709	0.1209	2.2411	0.025	0.1119	0.0057	1.0053	0.0086	-0.0063	0.0045
E4_PCOS_BROAD	Polycystic ovarian syndrome, broad definition	IV Endocrine, nutritional and metabolic diseases (E4_)	4961	272499	0.2708	0.0587	4.6165	3.9022e-06	0.1119	0.0057	1.0053	0.0086	-0.0073	0.0046
I9_PAD	Peripheral artery disease	IX Diseases of the circulatory system (I9_)	22244	460490	0.2703	0.0366	7.3865	1.5071e-13	0.1119	0.0057	1.0053	0.0086	0.0028	0.0054
H7_IRIDOACUTE	Acute and subacute iridocyclitis	VII Diseases of the eye and adnexa (H7_)	8641	471319	0.27	0.0899	3.0018	0.0027	0.1119	0.0057	1.0053	0.0086	-0.0078	0.0052
N14_INFLAMMBREAST	Inflammatory disorders of breast	XIV Diseases of the genitourinary system (N14_)	2665	257253	0.2698	0.0846	3.1897	0.0014	0.1119	0.0057	1.0053	0.0086	0.0034	0.0046
H7_HETEROPHORIA	Heterophoria	VII Diseases of the eye and adnexa (H7_)	3359	475520	0.2697	0.0697	3.8668	0.0001	0.1119	0.0057	1.0053	0.0086	0.0073	0.0047
H8_EXT_NAS	Otitis externa, unspecified	VIII Diseases of the ear and mastoid process (H8_)	4712	484002	0.2695	0.068	3.9625	7.4158e-05	0.1119	0.0057	1.0053	0.0086	0.0081	0.0048
COPD_OPPORTUNIST_INFECTIONS	COPD related to chronic (opportunist) infections	COPD and related endpoints	872	475923	0.2693	0.0917	2.9368	0.0033	0.1119	0.0057	1.0053	0.0086	-0.0041	0.0047
M13_CALCBURS	Calcium deposit in bursa	XIII Diseases of the musculoskeletal system and connective tissue (M13_)	76	350578	0.2678	0.1396	1.9183	0.0551	0.1119	0.0057	1.0053	0.0086	-0.0051	0.0047
AB1_GONOCOCCAL_WIDE	Gonococcal infection	I Certain infectious and parasitic diseases (AB1_)	1306	484851	0.2674	0.0938	2.8494	0.0044	0.1119	0.0057	1.0053	0.0086	-0.0029	0.0044
I9_CORATHER	Coronary atherosclerosis	IX Diseases of the circulatory system (I9_)	67091	396043	0.2672	0.0309	8.6462	5.326e-18	0.1119	0.0057	1.0053	0.0086	0.0011	0.0062
G6_TARSTUN	Tarsal tunnel syndrome	VI Diseases of the nervous system (G6_)	368	431627	0.2651	0.1403	1.8893	0.0588	0.1119	0.0057	1.0053	0.0086	-0.0025	0.0047
K11_OTHABDHER	Other and unspecified abdominal hernia	XI Diseases of the digestive system (K11_)	1555	423356	0.2645	0.113	2.3407	0.0192	0.1119	0.0057	1.0053	0.0086	-0.0037	0.0048
H7_IRIDOCYC_ANTER	Anterior Iridocyclitis	VII Diseases of the eye and adnexa (H7_)	9133	491053	0.2644	0.0895	2.9534	0.0031	0.1119	0.0057	1.0053	0.0086	-0.0078	0.0052
CHIRHEP_NAS	Cirrhosis of liver, NAS	Gastrointestinal endpoints	1973	494096	0.263	0.0836	3.148	0.0016	0.1119	0.0057	1.0053	0.0086	0.0009	0.0047
GEST_DIABETES	Gestational diabetes (for exclusion)	Diabetes endpoints	19420	262489	0.263	0.0473	5.5607	2.6875e-08	0.1119	0.0057	1.0053	0.0086	-0.0095	0.0053
CD2_BENIGN_SIGMOID_COLON	Benign neoplasm: Sigmoid colon	II Neoplasms from hospital discharges (CD2_)	7922	492264	0.2628	0.0555	4.739	2.1476e-06	0.1119	0.0057	1.0053	0.0086	-0.0104	0.0047
I9_HYPTENSESS	Hypertension, essential	IX Diseases of the circulatory system (I9_)	141737	337464	0.2625	0.0248	10.5865	3.4407e-26	0.1119	0.0057	1.0053	0.0086	-0.0043	0.0063
K11_HAEMORR	Haemorrhoids and perianal venous thrombosis	XI Diseases of the digestive system (K11_)	16411	386443	0.261	0.0378	6.8975	5.2923e-12	0.1119	0.0057	1.0053	0.0086	0.0043	0.0053
NECROVASC_FG	Other necrotizing vasculopathies (FG)	Rheuma endpoints	2389	368412	0.2609	0.1096	2.3793	0.0173	0.1119	0.0057	1.0053	0.0086	-0.0066	0.0046
H8_SUP_ACUTE	Acute suppurative otitis media	VIII Diseases of the ear and mastoid process (H8_)	14387	464237	0.2608	0.0551	4.7371	2.1675e-06	0.1119	0.0057	1.0053	0.0086	0.0022	0.0051
ASTHMA_CHILD_EXMORE	Childhood asthma (age<16) (more control exclusions)	Asthma and related endpoints	8428	250433	0.2607	0.05	5.2118	1.8701e-07	0.1119	0.0057	1.0053	0.0086	0.0085	0.0048
E4_HYPERLIPNAS	Hyperlipidaemia, other/unspecified	IV Endocrine, nutritional and metabolic diseases (E4_)	19024	411530	0.2605	0.0629	4.1402	3.4701e-05	0.1119	0.0057	1.0053	0.0086	0.0023	0.0056
N14_CHRONKIDNEYDIS_WIDE	All chronic kidney diseases	XIV Diseases of the genitourinary system (N14_)	29445	422554	0.2595	0.0538	4.8188	1.4446e-06	0.1119	0.0057	1.0053	0.0086	0.0033	0.0047
I9_VARICVEOES	Oesophageal varices	IX Diseases of the circulatory system (I9_)	1531	429443	0.2594	0.0799	3.2452	0.0012	0.1119	0.0057	1.0053	0.0086	2.9271e-05	0.0047
M13_TOEDEFORMOTH	Other deformities of toe(s)	XIII Diseases of the musculoskeletal system and connective tissue (M13_)	1371	308847	0.2588	0.0621	4.1645	3.1203e-05	0.1119	0.0057	1.0053	0.0086	-0.0028	0.0048
H8_EXTOTITIS	Otitis externa	VIII Diseases of the ear and mastoid process (H8_)	10117	484002	0.2585	0.0604	4.283	1.8438e-05	0.1119	0.0057	1.0053	0.0086	0.0106	0.0049
J10_BRONCHIECTASIS	Bronchiectasis	X Diseases of the respiratory system (J10_)	3096	405986	0.2583	0.0879	2.9375	0.0033	0.1119	0.0057	1.0053	0.0086	-0.0022	0.005
E4_OBESITYXTRMALV	Extreme obesity with alveolar hypoventilation	IV Endocrine, nutritional and metabolic diseases (E4_)	1519	466253	0.2582	0.0788	3.2756	0.0011	0.1119	0.0057	1.0053	0.0086	0.0092	0.0043
I9_POSTAMI	Status post-ami	IX Diseases of the circulatory system (I9_)	15229	396043	0.2577	0.0399	6.4511	1.1106e-10	0.1119	0.0057	1.0053	0.0086	-0.0093	0.0056
H7_PTOSIS	Ptosis of eyelid	VII Diseases of the eye and adnexa (H7_)	4432	450224	0.2576	0.0774	3.3276	0.0009	0.1119	0.0057	1.0053	0.0086	-0.0066	0.005
K11_ABSCANAL	Abscess of anal and rectal regions	XI Diseases of the digestive system (K11_)	3781	386443	0.2574	0.0653	3.9431	8.043e-05	0.1119	0.0057	1.0053	0.0086	0.0135	0.005
COPD_LATER	Later onset COPD	COPD and related endpoints	14468	225778	0.2563	0.0474	5.4068	6.4146e-08	0.1119	0.0057	1.0053	0.0086	0.0077	0.0052
N14_FEMGENPROL	Female genital prolapse	XIV Diseases of the genitourinary system (N14_)	24060	122622	0.256	0.0346	7.4038	1.3237e-13	0.1119	0.0057	1.0053	0.0086	0.0051	0.0054
J10_EMPHYSEMA	Emphysema	X Diseases of the respiratory system (J10_)	2997	405986	0.2559	0.0603	4.245	2.186e-05	0.1119	0.0057	1.0053	0.0086	0.0005	0.0047
M13_OSTEOCHONDROPATHY	Other osteochondropathies	XIII Diseases of the musculoskeletal system and connective tissue (M13_)	2885	490968	0.2555	0.0734	3.4792	0.0005	0.1119	0.0057	1.0053	0.0086	0.0019	0.0047
E4_OVARDYS	Ovarian dysfunction	IV Endocrine, nutritional and metabolic diseases (E4_)	3215	266787	0.2553	0.0592	4.3117	1.6198e-05	0.1119	0.0057	1.0053	0.0086	0.005	0.0045
KRA_PSY_TIC	Tic and related disorders	Psychiatric endpoints from Katri R√§ikk√∂nen	499	499687	0.2539	0.1161	2.1865	0.0288	0.1119	0.0057	1.0053	0.0086	-0.0003	0.005
L12_FOLLICULARCYST	Follicular cysts of skin and subcutaneous tissue	XII Diseases of the skin and subcutaneous tissue (L12_)	8153	474896	0.2539	0.0581	4.3729	1.2262e-05	0.1119	0.0057	1.0053	0.0086	-0.0069	0.0046
K11_ATTRITION	Excessive attrition of teeth	XI Diseases of the digestive system (K11_)	29688	470498	0.2533	0.0443	5.7219	1.0531e-08	0.1119	0.0057	1.0053	0.0086	-0.0024	0.0049
E4_HYPERLIPMIX	Mixed hyperlipidaemia	IV Endocrine, nutritional and metabolic diseases (E4_)	1563	411530	0.253	0.0762	3.3219	0.0009	0.1119	0.0057	1.0053	0.0086	0.0031	0.0049
ILD_INSUFFICIENCY	ILD-related respiratory insufficiency	Interstitial lung disease endpoints	1162	493830	0.2526	0.0792	3.1883	0.0014	0.1119	0.0057	1.0053	0.0086	-0.0073	0.0046
H8_MED_SUPP	Suppurative and unspecified otitis media	VIII Diseases of the ear and mastoid process (H8_)	20877	464237	0.2523	0.0483	5.2286	1.7079e-07	0.1119	0.0057	1.0053	0.0086	0.0036	0.0055
N14_VULVAL_DYSPLASIA_ALL	All dysplastic lesions of the vulva	XIV Diseases of the genitourinary system (N14_)	1602	280307	0.252	0.0805	3.1324	0.0017	0.1119	0.0057	1.0053	0.0086	-0.0051	0.0048
E4_FH_IHD	Familial hypercholesterolemia, with ischemic heart disease	IV Endocrine, nutritional and metabolic diseases (E4_)	3737	411710	0.2508	0.0642	3.9044	9.4443e-05	0.1119	0.0057	1.0053	0.0086	0.0022	0.005
N14_ENDOMETRIOSIS_RECTPVAGSEPT_VAGINA	Endometriosis of rectovaginal septum and vagina	XIV Diseases of the genitourinary system (N14_)	3263	122622	0.2507	0.054	4.6382	3.5139e-06	0.1119	0.0057	1.0053	0.0086	0.0093	0.0049
N14_FEMALE_GENITAL_DYSPLASIA_ALL	All dysplastic lesions of the cervix uteri, vagina or vulva	XIV Diseases of the genitourinary system (N14_)	13970	267939	0.2507	0.0532	4.7086	2.4936e-06	0.1119	0.0057	1.0053	0.0086	-0.0038	0.0046
M13_PREPATELLARBURSITIS	Prepatellar bursitis	XIII Diseases of the musculoskeletal system and connective tissue (M13_)	1806	350578	0.2503	0.0862	2.9038	0.0037	0.1119	0.0057	1.0053	0.0086	-0.0007	0.0051
O15_COMPLIC_LAB_DELIV	Complications of labour and delivery	XV Pregnancy, childbirth and the puerperium (O15_)	68828	213081	0.2503	0.0444	5.6432	1.6692e-08	0.1119	0.0057	1.0053	0.0086	-0.0104	0.0051
ST19_FRACT_LUMBAR_SPINE_PELVIS	Fracture of lumbar spine and pelvis	XIX Injury, poisoning and certain other consequences of external causes (ST19_)	10032	479948	0.2501	0.0585	4.2733	1.926e-05	0.1119	0.0057	1.0053	0.0086	-0.0083	0.0052
E4_PCOS	Polycystic ovarian syndrome	IV Endocrine, nutritional and metabolic diseases (E4_)	2349	266787	0.2496	0.0533	4.6805	2.8614e-06	0.1119	0.0057	1.0053	0.0086	-0.0026	0.0046
F5_KELAMENT	Kela-code for severe mental illness	V Mental and behavioural disorders (F5_)	18676	479088	0.2495	0.0437	5.7073	1.1478e-08	0.1119	0.0057	1.0053	0.0086	0.0024	0.0051
H7_ALLERGICCONJUNCTIVITIS	Allergic conjunctivitis	VII Diseases of the eye and adnexa (H7_)	31260	468926	0.2494	0.0388	6.4311	1.2665e-10	0.1119	0.0057	1.0053	0.0086	-0.0047	0.0053
K11_CHOLELITH	Cholelithiasis	XI Diseases of the digestive system (K11_)	52042	433953	0.2491	0.0365	6.8167	9.3125e-12	0.1119	0.0056	1.0053	0.0086	0.0023	0.0061
K11_CHOLECYSTECTOMY	Cholecystectomy	XI Diseases of the digestive system (K11_)	38528	461658	0.249	0.038	6.5474	5.855e-11	0.1119	0.0056	1.0053	0.0086	0.0013	0.0056
CD2_BENIGN_COLORECANI	Benign neoplasm of colon, rectum, anus and anal canal	II Neoplasms from hospital discharges (CD2_)	32220	467966	0.2489	0.0409	6.0884	1.1404e-09	0.1119	0.0057	1.0053	0.0086	-0.0039	0.0054
N14_FEMALE_GENITAL_HSIL	HSIL lesion of the cervix uteri, vagina or vulva	XIV Diseases of the genitourinary system (N14_)	9092	272817	0.2489	0.0599	4.1565	3.2311e-05	0.1119	0.0057	1.0053	0.0086	-0.0014	0.0045
F5_SCHOLA	Specific development disorders of scholastic skills	V Mental and behavioural disorders (F5_)	1795	494323	0.2486	0.0844	2.9451	0.0032	0.1119	0.0057	1.0053	0.0086	0.0087	0.0044
G6_XTRAPYROTH	Other extrapyramidal and movement disorders in other diseases	VI Diseases of the nervous system (G6_)	10510	482170	0.248	0.0534	4.6473	3.3625e-06	0.1119	0.0057	1.0053	0.0086	0.0116	0.0049
ALCODELIRIUM	Alcohol withdrawal state with delirium¬†	V Mental and behavioural disorders (F5_)	2693	497493	0.2479	0.0742	3.3417	0.0008	0.1119	0.0057	1.0053	0.0086	0.0055	0.0052
E4_ENDOMETPOSTOP	Postprocedural endocrine and metabolic disorders, not elsewhere classified	IV Endocrine, nutritional and metabolic diseases (E4_)	5464	411530	0.2477	0.0837	2.9581	0.0031	0.1119	0.0057	1.0053	0.0086	0.0055	0.0046
I9_ATHSCLE	Atherosclerosis, excluding cerebral and coronary sclerosis	IX Diseases of the circulatory system (I9_)	21001	460490	0.2472	0.035	7.0577	1.6922e-12	0.1119	0.0057	1.0053	0.0086	0.0019	0.0057
N14_HYPERTROPHYBREAST_BOTH	Hypertrophy of breast in women and men	XIV Diseases of the genitourinary system (N14_)	8927	474302	0.2467	0.0368	6.7088	1.9619e-11	0.1119	0.0057	1.0053	0.0086	0.0012	0.0051
H7_STENOLACRI	Stenosis and insufficiency of lacrimal passages	VII Diseases of the eye and adnexa (H7_)	3871	450224	0.2457	0.0852	2.8838	0.0039	0.1119	0.0057	1.0053	0.0086	-9.7971e-05	0.0048
K11_VASCINT	Vascular disorders of the intestines	XI Diseases of the digestive system (K11_)	2835	386443	0.2456	0.0984	2.4944	0.0126	0.1119	0.0057	1.0053	0.0086	0.0048	0.0048
I9_HYPTENS	Hypertension	IX Diseases of the circulatory system (I9_)	162639	337464	0.2448	0.0246	9.9374	2.8609e-23	0.1119	0.0057	1.0053	0.0086	-0.0067	0.0066
H8_VESTIBNEUR	Vestibular neuronitis	VIII Diseases of the ear and mastoid process (H8_)	3542	473015	0.2445	0.0879	2.7809	0.0054	0.1119	0.0057	1.0053	0.0086	-0.001	0.0049
K11_UMBHER	Umbilical hernia	XI Diseases of the digestive system (K11_)	12782	423356	0.2445	0.0362	6.761	1.37e-11	0.1119	0.0057	1.0053	0.0086	-0.001	0.0054
N14_SPERMATOCELE	Spermatocele	XIV Diseases of the genitourinary system (N14_)	3148	150685	0.2445	0.0776	3.1528	0.0016	0.1119	0.0057	1.0053	0.0086	-0.0145	0.005
N14_GLOMEINOTH	Glomerular disorders in diseases classified elsewhere	XIV Diseases of the genitourinary system (N14_)	4728	492389	0.2434	0.073	3.3329	0.0009	0.1119	0.0057	1.0053	0.0086	-0.0043	0.0047
I9_MI_STRICT	Myocardial infarction, strict	IX Diseases of the circulatory system (I9_)	33297	396043	0.2416	0.0347	6.9571	3.4743e-12	0.1119	0.0057	1.0053	0.0086	-0.0085	0.0059
T2D_WIDE	Type 2 diabetes, wide definition	Diabetes endpoints	59226	397857	0.2414	0.0253	9.5391	1.4401e-21	0.1119	0.0057	1.0053	0.0086	0.0064	0.0062
AB1_GONOCOCCAL	Gonococcal infection	I Certain infectious and parasitic diseases (AB1_)	1212	484932	0.2413	0.0818	2.9504	0.0032	0.1119	0.0057	1.0053	0.0086	-0.0037	0.0044
H8_MIDDLEMASTOID	Diseases of middle ear and mastoid	VIII Diseases of the ear and mastoid process (H8_)	35949	464237	0.2413	0.041	5.8877	3.9159e-09	0.1119	0.0057	1.0053	0.0086	0.0029	0.0056
CD2_BENIGN_COLON	Benign neoplasm: Colon	II Neoplasms from hospital discharges (CD2_)	26439	473747	0.2399	0.0424	5.6554	1.5547e-08	0.1119	0.0057	1.0053	0.0086	-0.0018	0.0053
F5_BULIMIA	Bulimia nervosa (incl. atypical)	V Mental and behavioural disorders (F5_)	1434	441206	0.2399	0.0932	2.5749	0.01	0.1119	0.0057	1.0053	0.0086	0.0062	0.0048
AUTOIMMUNE_HYPERTHYROIDISM	Autoimmune hyperthyroidism	IV Endocrine, nutritional and metabolic diseases (E4_)	2609	367054	0.2387	0.0597	3.9994	6.3504e-05	0.1119	0.0057	1.0053	0.0086	-0.0059	0.0047
H7_ECTROPION	Ectropion of eyelid	VII Diseases of the eye and adnexa (H7_)	1600	450224	0.2386	0.0907	2.6292	0.0086	0.1119	0.0057	1.0053	0.0086	-0.0006	0.0049
E4_LIPOPROT	Disorders of lipoprotein metabolism and other lipidaemias	IV Endocrine, nutritional and metabolic diseases (E4_)	66025	411530	0.2385	0.0446	5.3431	9.1369e-08	0.1119	0.0057	1.0053	0.0086	0.0044	0.0062
H7_HYPERMETRO	Hypermetropia	VII Diseases of the eye and adnexa (H7_)	2839	475520	0.2383	0.0891	2.6753	0.0075	0.1119	0.0057	1.0053	0.0086	0.0035	0.0054
I9_STR	Stroke, excluding SAH	IX Diseases of the circulatory system (I9_)	36461	446552	0.2382	0.0466	5.1113	3.2002e-07	0.1119	0.0057	1.0053	0.0086	0.0043	0.0053
BMI_IRN	Body mass index, inverse-rank normalized	Quantitative endpoints	362216	0	0.2378	0.0236	10.0703	7.4729e-24	0.1119	0.0057	1.0053	0.0086	-0.0005	0.0079
L12_CHRONICULCEROFSKIN	Chronic ulcer of skin, not elsewhere classified	XII Diseases of the skin and subcutaneous tissue (L12_)	2752	462830	0.2351	0.0991	2.373	0.0176	0.1119	0.0057	1.0053	0.0086	0.0019	0.0048
N14_CERVICAL_HSIL	HSIL lesion of the cervix uteri	XIV Diseases of the genitourinary system (N14_)	8291	273618	0.2351	0.0599	3.9271	8.596e-05	0.1119	0.0057	1.0053	0.0086	-0.0037	0.0047
N14_RENFAILNAS	Unspecified kidney failure	XIV Diseases of the genitourinary system (N14_)	4252	477611	0.2344	0.1066	2.1985	0.0279	0.1119	0.0057	1.0053	0.0086	0.0026	0.0047
L12_PSORI_VULG	Psoriasis vulgaris	XII Diseases of the skin and subcutaneous tissue (L12_)	8240	481187	0.2336	0.041	5.7037	1.1724e-08	0.1119	0.0057	1.0053	0.0086	0.0023	0.0048
H8_EXT_OTH	Other otitis externa (chronic)	VIII Diseases of the ear and mastoid process (H8_)	2566	484002	0.2332	0.0761	3.0641	0.0022	0.1119	0.0057	1.0053	0.0086	0.0014	0.0055
E4_HYPERGLYCER	Pure hyperglyceridaemia	IV Endocrine, nutritional and metabolic diseases (E4_)	846	411530	0.2327	0.083	2.8025	0.0051	0.1119	0.0057	1.0053	0.0086	0.0012	0.005
F5_SEXPREF	Disorders of sexual preference	V Mental and behavioural disorders (F5_)	73	485845	0.2327	0.1169	1.9905	0.0465	0.1119	0.0057	1.0053	0.0086	-0.0048	0.0043
L12_ATROPHICSKIN	Atrophic disorders of skin	XII Diseases of the skin and subcutaneous tissue (L12_)	6303	462830	0.2325	0.0753	3.0897	0.002	0.1119	0.0057	1.0053	0.0086	0.0019	0.0048
M13_GOUT	Gout	XIII Diseases of the musculoskeletal system and connective tissue (M13_)	13445	308847	0.2314	0.0439	5.2672	1.3853e-07	0.1119	0.0057	1.0053	0.0086	0.0019	0.005
G6_RLS	Restless leg syndrome	VI Diseases of the nervous system (G6_)	5505	494681	0.2305	0.0586	3.9372	8.2446e-05	0.1119	0.0057	1.0053	0.0086	0.0062	0.0046
G6_GUILBAR	Guillain-Barre syndrome	VI Diseases of the nervous system (G6_)	575	490761	0.23	0.1182	1.9457	0.0517	0.1119	0.0057	1.0053	0.0086	-0.0027	0.0044
E4_HYPERCHOL	Pure hypercholesterolaemia	IV Endocrine, nutritional and metabolic diseases (E4_)	48649	411530	0.2296	0.048	4.7841	1.7174e-06	0.1119	0.0057	1.0053	0.0086	0.0046	0.0058
I9_PHLETHROM	Phlebitis and thrombophlebitis (not including DVT)	IX Diseases of the circulatory system (I9_)	10405	429443	0.2292	0.0458	5.0009	5.7077e-07	0.1119	0.0057	1.0053	0.0086	-0.0015	0.005
G6_SPASMODIC_TORTICOLLIS	Spasmodic torticollis	VI Diseases of the nervous system (G6_)	1185	499001	0.2287	0.094	2.4323	0.015	0.1119	0.0057	1.0053	0.0086	-0.0017	0.0051
I9_HYPTENSRD	Hypertensive Renal Disease	IX Diseases of the circulatory system (I9_)	1492	337464	0.228	0.0791	2.881	0.004	0.1119	0.0057	1.0053	0.0086	-0.0103	0.0047
H7_ORBITINFLAMCHRON	Chronic inflammatory disorders of orbit	VII Diseases of the eye and adnexa (H7_)	97	450224	0.2276	0.1479	1.5385	0.1239	0.1119	0.0057	1.0053	0.0086	-0.0088	0.0047
T2D	Type 2 diabetes, definitions combined	Diabetes endpoints	89727	396292	0.2276	0.0237	9.6176	6.7406e-22	0.1119	0.0057	1.0053	0.0086	0.0043	0.0064
N14_PREMENSTSYNDROM	Premenstrual syndrome	XIV Diseases of the genitourinary system (N14_)	454	122622	0.2274	0.1148	1.9814	0.0475	0.1119	0.0057	1.0053	0.0086	0.0043	0.0048
E4_THYROID	Disorders of the thyroid gland	IV Endocrine, nutritional and metabolic diseases (E4_)	78621	421565	0.2272	0.0289	7.8723	3.4813e-15	0.1119	0.0057	1.0053	0.0086	0.0004	0.0054
I9_HEARTFAIL_AND_HYPERTCARDIOM	Heart failure and hypertrophic cardiomyopathy	Cardiometabolic endpoints	622	498666	0.2269	0.1052	2.1577	0.0309	0.1119	0.0057	1.0053	0.0086	-0.0094	0.005
CHRONNAS	Crohn's disease NAS	Gastrointestinal endpoints	2682	475418	0.2266	0.0601	3.7721	0.0002	0.1119	0.0057	1.0053	0.0086	0.0016	0.0054
I9_NONISCHCARDMYOP	Non-ischemic cardiomyopathy	IX Diseases of the circulatory system (I9_)	15614	396096	0.226	0.0547	4.1282	3.6557e-05	0.1119	0.0057	1.0053	0.0086	0.0027	0.0052
N14_VULVAL_LSIL	LSIL lesion of the vulva	XIV Diseases of the genitourinary system (N14_)	1067	280842	0.2258	0.1023	2.2078	0.0273	0.1119	0.0057	1.0053	0.0086	-0.0068	0.0049
I9_STR_SAH	Stroke, including SAH	IX Diseases of the circulatory system (I9_)	39385	443877	0.2256	0.0438	5.1535	2.5563e-07	0.1119	0.0057	1.0053	0.0086	0.0035	0.0049
L12_DERM_NUMMULAR	Nummular dermatitis	XII Diseases of the skin and subcutaneous tissue (L12_)	3265	427815	0.2256	0.0948	2.3797	0.0173	0.1119	0.0057	1.0053	0.0086	-0.004	0.0052
N14_HYPERTROPHYBREAST	Hypertrophy of breast	XIV Diseases of the genitourinary system (N14_)	7699	257253	0.2256	0.0354	6.3737	1.8449e-10	0.1119	0.0057	1.0053	0.0086	-0.001	0.0049
H7_EYELIDDIS	Other disorders of eyelid	VII Diseases of the eye and adnexa (H7_)	21848	450224	0.2254	0.0363	6.2046	5.485e-10	0.1119	0.0057	1.0053	0.0086	-0.0027	0.0051
I9_HEARTFAIL_AND_CHD	Heart failure and coronary heart disease	Cardiometabolic endpoints	26459	409472	0.2251	0.0384	5.8604	4.6162e-09	0.1119	0.0057	1.0053	0.0086	0.0017	0.0052
DM_NEPHROPATHY_EXMORE	Diabetic nephropathy (more control exclusions)	Diabetes endpoints	6043	62519	0.2248	0.0738	3.0459	0.0023	0.1119	0.0056	1.0053	0.0086	-0.0083	0.0044
ST19_FRACT_WRIST_HAND_LEVEL	Fracture at wrist and hand level	XIX Injury, poisoning and certain other consequences of external causes (ST19_)	17674	437223	0.2244	0.0527	4.2563	2.0786e-05	0.1119	0.0057	1.0053	0.0086	-0.0019	0.0052
D3_ANAEMIANAS	Other and unspecified anaemias	III Diseases of the blood and blood-forming organs and certain disorders involving the immune mechanism (D3_)	20976	477321	0.2233	0.0677	3.2967	0.001	0.1119	0.0057	1.0053	0.0086	0.0061	0.0051
M13_DUPUTRYEN	Palmar fascial fibromatosis [Dupuytren]	XIII Diseases of the musculoskeletal system and connective tissue (M13_)	6972	350578	0.2233	0.059	3.7854	0.0002	0.1119	0.0057	1.0053	0.0086	-0.0016	0.0048
M13_HAMMERTOE	Other hammer toe(s) (acquired)	XIII Diseases of the musculoskeletal system and connective tissue (M13_)	7774	308847	0.223	0.0375	5.9438	2.7856e-09	0.1119	0.0057	1.0053	0.0086	0.0014	0.0051
K11_DULC	Duodenal ulcer	XI Diseases of the digestive system (K11_)	4812	420114	0.2226	0.0621	3.583	0.0003	0.1119	0.0057	1.0053	0.0086	0.0037	0.0046
D3_ANAEMIA_IRONDEF	Iron deficiency anaemia	III Diseases of the blood and blood-forming organs and certain disorders involving the immune mechanism (D3_)	21297	474777	0.2224	0.0563	3.9538	7.6925e-05	0.1119	0.0057	1.0053	0.0086	0.0113	0.0051
N14_FEMALE_GENITAL_LSIL	LSIL lesion of the cervix uteri, vagina or vulva	XIV Diseases of the genitourinary system (N14_)	6214	275695	0.2224	0.0759	2.9299	0.0034	0.1119	0.0057	1.0053	0.0086	-0.0051	0.0045
H7_OCUMUSCLE	Disorders of ocular muscles, binocular movement, accommodation and refraction	VII Diseases of the eye and adnexa (H7_)	24666	475520	0.2218	0.0618	3.5879	0.0003	0.1119	0.0057	1.0053	0.0086	0.0174	0.0047
K11_HERNIA	Hernia	XI Diseases of the digestive system (K11_)	76830	423356	0.2218	0.0316	7.0202	2.2158e-12	0.1119	0.0057	1.0053	0.0086	0.005	0.0056
E4_PARATHYRO	Disorders of parathyroid gland	IV Endocrine, nutritional and metabolic diseases (E4_)	9268	477640	0.2217	0.0646	3.4292	0.0006	0.1119	0.0057	1.0053	0.0086	0.0008	0.0048
N14_CERVICAL_DYSPLASIA_ALL	All dysplastic lesions of the cervix uteri	XIV Diseases of the genitourinary system (N14_)	12231	269678	0.2216	0.0534	4.1476	3.3594e-05	0.1119	0.0057	1.0053	0.0086	-0.0051	0.0048
G6_LSPLEX	Lumbosacral plexus disorders	VI Diseases of the nervous system (G6_)	119	431627	0.2214	0.099	2.2362	0.0253	0.1119	0.0057	1.0053	0.0086	0.0017	0.0042
D3_IMMUNEMECHANISM	Certain disorders involving the immune mechanism	III Diseases of the blood and blood-forming organs and certain disorders involving the immune mechanism (D3_)	8299	491887	0.2203	0.0469	4.7005	2.5953e-06	0.1119	0.0057	1.0053	0.0086	-0.0019	0.0045
N14_RENFAIL	Renal failure	XIV Diseases of the genitourinary system (N14_)	22575	477611	0.2202	0.0462	4.772	1.8244e-06	0.1119	0.0057	1.0053	0.0086	0.0039	0.0049
VD_U	Vascular dementia (undefined)	Neurological endpoints	1908	470147	0.2192	0.118	1.8581	0.0632	0.1119	0.0057	1.0053	0.0086	-0.0019	0.005
Z21_PROCREATIVE_MANAG	Procreative management	XXI Factors influencing health status and contact with health services (Z21_)	19250	386189	0.2191	0.102	2.147	0.0318	0.1119	0.0057	1.0053	0.0086	-0.0068	0.005
CD2_BENIGN_HEMANGIOMA	Haemangioma, any site	II Neoplasms from hospital discharges (CD2_)	3401	496785	0.2189	0.0837	2.6164	0.0089	0.1119	0.0057	1.0053	0.0086	0.0016	0.0048
I9_ANEURYSM	Cerebral aneurysm, nonruptured	IX Diseases of the circulatory system (I9_)	3520	450257	0.2188	0.0553	3.9591	7.5237e-05	0.1119	0.0057	1.0053	0.0086	0.0003	0.0058
PRIM_KNEEARTHROSIS	Primary gonarthrosis, bilateral	Rheuma endpoints	25353	435651	0.2186	0.031	7.0542	1.7357e-12	0.1119	0.0057	1.0053	0.0086	0.006	0.0058
H8_OTHEREAR	Other disorders of ear	VIII Diseases of the ear and mastoid process (H8_)	68054	432132	0.2184	0.0366	5.9724	2.3373e-09	0.1119	0.0057	1.0053	0.0086	-0.0021	0.0052
K11_BARRET	Barrett oesophagus	XI Diseases of the digestive system (K11_)	1854	420114	0.2181	0.0743	2.9369	0.0033	0.1119	0.0057	1.0053	0.0086	0.0051	0.0048
KELA_DIAB_INSUL_EXMORE	Diabetes, insulin treatment (Kela reimbursement) (more control exclusions)	Diabetes endpoints	80321	396288	0.2171	0.0246	8.8136	1.2123e-18	0.1119	0.0057	1.0053	0.0086	0.0088	0.0069
L12_HIRSUTISM	Hirsutism in women	XII Diseases of the skin and subcutaneous tissue (L12_)	694	266094	0.2168	0.0846	2.5614	0.0104	0.1119	0.0057	1.0053	0.0086	-0.0013	0.0052
N14_GLOMERULAR	Glomerular diseases	XIV Diseases of the genitourinary system (N14_)	7797	492389	0.2166	0.0716	3.0234	0.0025	0.1119	0.0057	1.0053	0.0086	-0.0018	0.0049
I9_VARICVESOTH	Varicose veins of other sites	IX Diseases of the circulatory system (I9_)	2649	429443	0.2165	0.0995	2.1768	0.0295	0.1119	0.0057	1.0053	0.0086	0.0049	0.0047
IPF	Idiopathic pulmonary fibrosis	Interstitial lung disease endpoints	2992	493830	0.2165	0.066	3.2792	0.001	0.1119	0.0057	1.0053	0.0086	-0.008	0.005
PSORI_STRICT	Psoriasis (vulgaris), strict definition	XII Diseases of the skin and subcutaneous tissue (L12_)	1266	481187	0.2162	0.0636	3.3976	0.0007	0.1119	0.0057	1.0053	0.0086	-0.0026	0.0046
I9_HEARTFAIL	Heart failure, strict	IX Diseases of the circulatory system (I9_)	41591	458595	0.2157	0.0387	5.575	2.475e-08	0.1119	0.0057	1.0053	0.0086	0.0049	0.0054
KRA_PSY_SCHIZODEL_EXMORE	Schizophrenia or delusion (more control exclusions)	Psychiatric endpoints from Katri R√§ikk√∂nen	15813	355296	0.2157	0.0426	5.0618	4.1534e-07	0.1119	0.0057	1.0053	0.0086	0.0062	0.0053
CD2_BENIGN_HEAMANGIOMA_LYMPHANGIOMA	Haemangioma and lymphangioma, any site	II Neoplasms from hospital discharges (CD2_)	3683	496503	0.2148	0.0837	2.5684	0.0102	0.1119	0.0057	1.0053	0.0086	0.0006	0.0048
H7_REFRAACCOMMODIS	Disorders of refraction and accommodation	VII Diseases of the eye and adnexa (H7_)	12909	475520	0.2143	0.0816	2.6269	0.0086	0.1119	0.0057	1.0053	0.0086	0.0072	0.0046
M13_ARTHTROSIS_COX	Coxarthrosis	XIII Diseases of the musculoskeletal system and connective tissue (M13_)	32962	308847	0.214	0.0299	7.1553	8.3477e-13	0.1119	0.0057	1.0053	0.0086	-0.0038	0.0059
E4_HYTHY_AI_STRICT	Hypothyroidism, strict autoimmune	IV Endocrine, nutritional and metabolic diseases (E4_)	56098	358456	0.2136	0.0254	8.4071	4.2039e-17	0.1119	0.0057	1.0053	0.0086	0.0029	0.0059
F5_MENTORG	Other mental disorders due to brain damage and dysfunction and to physical disease	V Mental and behavioural disorders (F5_)	4752	465023	0.2135	0.1068	1.9996	0.0455	0.1119	0.0057	1.0053	0.0086	-0.0015	0.0047
H8_OTIMEDNAS	Otitis media, unspecified	VIII Diseases of the ear and mastoid process (H8_)	5359	464237	0.2127	0.0816	2.6053	0.0092	0.1119	0.0057	1.0053	0.0086	0.0062	0.0051
AD_AM_EXMORE	Alzheimer‚Äôs disease (Atypical or mixed) (more control exclusions)	Neurological endpoints	4292	191784	0.2124	0.0796	2.6665	0.0077	0.1119	0.0057	1.0053	0.0086	-0.0018	0.0051
H7_CORNEALNAS	Other and unspecified corneal deformities and disorders	VII Diseases of the eye and adnexa (H7_)	1211	471319	0.2113	0.1169	1.807	0.0708	0.1119	0.0057	1.0053	0.0086	0.0034	0.005
H8_CHRON_SUPOTITIS	Chronic suppurative otitis media	VIII Diseases of the ear and mastoid process (H8_)	2767	464237	0.2113	0.1002	2.1097	0.0349	0.1119	0.0057	1.0053	0.0086	0.0022	0.0052
E4_THYTOXGOITMULT	Thyrotoxicosis with toxic multinodular goitre	IV Endocrine, nutritional and metabolic diseases (E4_)	2305	488487	0.2111	0.0789	2.677	0.0074	0.1119	0.0057	1.0053	0.0086	-0.0065	0.0052
CHRONLARGE	Crohn's disease of large intestine	Gastrointestinal endpoints	2089	475418	0.2106	0.0721	2.9217	0.0035	0.1119	0.0057	1.0053	0.0086	0.0018	0.0046
H8_EXTERNAL	Diseases of external ear	VIII Diseases of the ear and mastoid process (H8_)	16184	484002	0.2095	0.0611	3.4292	0.0006	0.1119	0.0057	1.0053	0.0086	0.013	0.0057
G6_XTRAPYR	Extrapyramidal and movement disorders	VI Diseases of the nervous system (G6_)	18016	482170	0.2093	0.0523	4.002	6.2815e-05	0.1119	0.0057	1.0053	0.0086	0.0099	0.005
GOUT_IDIO	Idiopathic gout	Rheuma endpoints	3614	486741	0.2091	0.0919	2.276	0.0228	0.1119	0.0057	1.0053	0.0086	-0.0017	0.0049
AB1_ANOGENITAL_HERPES_SIMPLEX	Anogenital herpesviral [herpes simplex] infection	I Certain infectious and parasitic diseases (AB1_)	2617	484932	0.2084	0.0745	2.7979	0.0051	0.1119	0.0057	1.0053	0.0086	0.0046	0.0047
I9_ARTEMBTHR	Arterial embolism and thrombosis	IX Diseases of the circulatory system (I9_)	2410	460490	0.2069	0.0949	2.1795	0.0293	0.1119	0.0057	1.0053	0.0086	-0.0017	0.0045
ULCEROTH	Other ulcerative colitis	Gastrointestinal endpoints	2371	475418	0.2067	0.0629	3.2837	0.001	0.1119	0.0057	1.0053	0.0086	-0.0033	0.0056
D3_ANAEMIA_IRONDEF_NAS	Other and unspecified iron deficiency	III Diseases of the blood and blood-forming organs and certain disorders involving the immune mechanism (D3_)	16289	474777	0.2061	0.058	3.5496	0.0004	0.1119	0.0057	1.0053	0.0086	0.0081	0.005
M13_GIANTCELL	Giant cell arteritis	XIII Diseases of the musculoskeletal system and connective tissue (M13_)	1514	483310	0.2048	0.1017	2.0132	0.0441	0.1119	0.0057	1.0053	0.0086	-0.0021	0.0049
N14_CALCUKIDUR	Calculus of kidney and ureter	XIV Diseases of the genitourinary system (N14_)	13637	485315	0.2045	0.0376	5.4323	5.5632e-08	0.1119	0.0057	1.0053	0.0086	-0.0018	0.0056
CARDIOMYOPATHY_DRUGS_OTHER_EXTER_AGENTS	Cardiomyopathy due to drugs and other external agents	IX Diseases of the circulatory system (I9_)	74	500112	0.2038	0.1064	1.916	0.0554	0.1119	0.0057	1.0053	0.0086	-0.0071	0.0044
L12_LUPUS	Cutaneous lupus erythematosus	XII Diseases of the skin and subcutaneous tissue (L12_)	877	462830	0.2038	0.0867	2.3495	0.0188	0.1119	0.0057	1.0053	0.0086	-0.0053	0.0047
O15_DELIV_SPONT	Single spontaneous delivery	XV Pregnancy, childbirth and the puerperium (O15_)	146565	117666	0.2035	0.0426	4.7715	1.8283e-06	0.1119	0.0057	1.0053	0.0086	-0.0096	0.0055
O15_LABOUR_PELVIC_ABNORM	Obstructed labour due to maternal pelvic abnormality	XV Pregnancy, childbirth and the puerperium (O15_)	6327	213081	0.2034	0.0476	4.2762	1.901e-05	0.1119	0.0057	1.0053	0.0086	-0.0088	0.0053
G6_BELLPA	Bell's palsy	VI Diseases of the nervous system (G6_)	5062	431627	0.2022	0.0553	3.6564	0.0003	0.1119	0.0057	1.0053	0.0086	0.005	0.0047
I9_VTE	Venous thromboembolism	IX Diseases of the circulatory system (I9_)	27928	472258	0.202	0.0343	5.8862	3.9514e-09	0.1119	0.0057	1.0053	0.0086	0.0023	0.0053
R18_RETEN_URINE	Retention of urine	XVIII Symptoms, signs and abnormal clinical and laboratory findings, not elsewhere classified (R18_)	17121	450264	0.2018	0.0539	3.7477	0.0002	0.1119	0.0057	1.0053	0.0086	0.0038	0.0048
CD2_BENIGN_RECTUM	Benign neoplasm: Rectum	II Neoplasms from hospital discharges (CD2_)	7451	492735	0.2017	0.0609	3.3103	0.0009	0.1119	0.0057	1.0053	0.0086	-0.0056	0.005
E4_HYPOOSMNAT	Hypo-osmolality and hyponatraemia	IV Endocrine, nutritional and metabolic diseases (E4_)	7957	411530	0.2014	0.0583	3.457	0.0005	0.1119	0.0057	1.0053	0.0086	0.0047	0.0047
N14_MAEMABROAD	Haematosalpinx/Haematoma of broad ligament	XIV Diseases of the genitourinary system (N14_)	65	122622	0.2012	0.1059	1.8996	0.0575	0.1119	0.0057	1.0053	0.0086	-0.006	0.0048
M13_HALLUXRIGIDUS	Hallux rigidus	XIII Diseases of the musculoskeletal system and connective tissue (M13_)	6111	308847	0.2008	0.0388	5.1752	2.2762e-07	0.1119	0.0057	1.0053	0.0086	0.0134	0.0052
O15_MAT_CARE_MALPRESENT	Maternal care for known or suspected malpresentation of fetus	XV Pregnancy, childbirth and the puerperium (O15_)	9115	219217	0.2008	0.0672	2.9855	0.0028	0.1119	0.0057	1.0053	0.0086	-0.0072	0.005
DM_NEPHROPATHY	Diabetic nephropathy	Diabetes endpoints	6043	97506	0.2006	0.0817	2.4546	0.0141	0.1119	0.0056	1.0053	0.0086	-0.0083	0.0044
K11_CD_STRICT2	Crohn disease (strict definition, require KELA, min 2 HDR)	XI Diseases of the digestive system (K11_)	2608	497350	0.2	0.0593	3.3719	0.0007	0.1119	0.0057	1.0053	0.0086	-0.0008	0.0054
ASTHMA_EOSINOPHIL_SUGG	Suggestive for eosinophilic asthma	Comorbidities of Asthma	3752	438990	0.1995	0.047	4.2452	2.1836e-05	0.1119	0.0057	1.0053	0.0086	-0.0039	0.005
TRACHEOBRONCHOMAL	Tracheo-bronchomalasia	COPD and related endpoints	184	167089	0.1995	0.0914	2.1832	0.029	0.1119	0.0057	1.0053	0.0086	-0.0041	0.0044
L12_OTHERCONTACT	Other contact dermatitis	XII Diseases of the skin and subcutaneous tissue (L12_)	3542	427815	0.1993	0.0986	2.0222	0.0432	0.1119	0.0057	1.0053	0.0086	0.0034	0.0047
J10_PERITONSABSC	Peritonsillar abscess	X Diseases of the respiratory system (J10_)	10670	369050	0.1991	0.0424	4.7019	2.5776e-06	0.1119	0.0057	1.0053	0.0086	0.0051	0.0054
CD2_BENIGN_MENINGES	Benign neoplasm of meninges	II Neoplasms from hospital discharges (CD2_)	4072	496114	0.199	0.0654	3.045	0.0023	0.1119	0.0057	1.0053	0.0086	-0.0025	0.0046
E4_CONGEIOD	Congenital iodine-deficiency syndrome/hypothyroidism	IV Endocrine, nutritional and metabolic diseases (E4_)	1114	421565	0.1987	0.0954	2.0823	0.0373	0.1119	0.0057	1.0053	0.0086	-0.0003	0.005
E4_HYPERPARA	Hyperparathyroidism	IV Endocrine, nutritional and metabolic diseases (E4_)	8130	477640	0.1981	0.0614	3.2278	0.0012	0.1119	0.0057	1.0053	0.0086	0.0011	0.0048
SCND_OTH_COXARTHROSIS	Other secondary coxarthrosis	Rheuma endpoints	1267	467224	0.1978	0.1046	1.8916	0.0585	0.1119	0.0057	1.0053	0.0086	-0.0031	0.0048
J10_PLEURPLAGUE	Pleural plaque	X Diseases of the respiratory system (J10_)	3860	477986	0.1974	0.0817	2.4153	0.0157	0.1119	0.0057	1.0053	0.0086	0.0039	0.0046
N14_LUMPNASBREAST	Unspecified lump in breast	XIV Diseases of the genitourinary system (N14_)	6566	257253	0.1963	0.0807	2.4323	0.015	0.1119	0.0057	1.0053	0.0086	-0.0031	0.0051
CD2_BENIGN_SALIVARY_KNOWN	Benign neoplasm: salivary glands, exclude unknown (D119)	II Neoplasms from hospital discharges (CD2_)	3436	496750	0.1962	0.1027	1.9105	0.0561	0.1119	0.0057	1.0053	0.0086	-0.002	0.0049
VIRALPNEUMONAS	Viral pneumonia (unknown virus, not influenza)	Interstitial lung disease endpoints	2757	479815	0.1955	0.0983	1.9883	0.0468	0.1119	0.0057	1.0053	0.0086	0.0013	0.0047
I9_ABAORTANEUR	Abdominal aortic aneurysm (AAA)	IX Diseases of the circulatory system (I9_)	4634	460490	0.1954	0.048	4.0727	4.6475e-05	0.1119	0.0057	1.0053	0.0086	-0.0023	0.005
L12_PILONIDALCYST	Pilonidal cyst	XII Diseases of the skin and subcutaneous tissue (L12_)	3872	468418	0.1954	0.0495	3.9482	7.8747e-05	0.1119	0.0057	1.0053	0.0086	0.0043	0.0055
L12_ATOPIC	Atopic dermatitis	XII Diseases of the skin and subcutaneous tissue (L12_)	34368	427815	0.1951	0.0378	5.1586	2.4881e-07	0.1119	0.0057	1.0053	0.0086	-0.0055	0.0051
CD2_BENIGN_RECTUM_ANAL	Benign neoplasm: Rectum, anus and anal canal	II Neoplasms from hospital discharges (CD2_)	8568	491618	0.195	0.0637	3.0606	0.0022	0.1119	0.0057	1.0053	0.0086	-0.0032	0.0049
WEIGHT_IRN	Weight, inverse-rank normalized	Quantitative endpoints	369975	0	0.1944	0.024	8.0966	5.6512e-16	0.1119	0.0057	1.0053	0.0086	-0.0001	0.008
H7_BLEPHAROCHALASIS	Blepharochalasis	VII Diseases of the eye and adnexa (H7_)	13121	450224	0.1943	0.0346	5.6114	2.0071e-08	0.1119	0.0057	1.0053	0.0086	0.0004	0.0054
CD2_BENIGN_MENINGES_CEREBRAL	Benign neoplasm: Cerebral meninges	II Neoplasms from hospital discharges (CD2_)	3676	496510	0.1941	0.0616	3.1485	0.0016	0.1119	0.0057	1.0053	0.0086	-0.0038	0.0046
H8_EUSTSALP	Eustachian salpingitis and obstruction	VIII Diseases of the ear and mastoid process (H8_)	3432	464237	0.194	0.0659	2.9425	0.0033	0.1119	0.0057	1.0053	0.0086	0.0041	0.0052
J10_PLEURAL_PLAQUE_WITH_PRESENCE_OF_ASBESTOS	Pleural plaque with presence of asbestos	X Diseases of the respiratory system (J10_)	2807	497379	0.193	0.0945	2.0415	0.0412	0.1119	0.0057	1.0053	0.0086	0.0007	0.0046
N14_UTER_POLYP	Uterine polyps	XIV Diseases of the genitourinary system (N14_)	4111	122622	0.1927	0.1029	1.8735	0.061	0.1119	0.0057	1.0053	0.0086	-0.0037	0.0051
O15_MATERN_CARE_DISPROP	Maternal care for known or suspected disproportion	XV Pregnancy, childbirth and the puerperium (O15_)	1741	219217	0.1925	0.0692	2.7828	0.0054	0.1119	0.0057	1.0053	0.0086	-0.0027	0.0044
O15_LABOUR_OBSTR_OTHER	Other obstructed labour	XV Pregnancy, childbirth and the puerperium (O15_)	3108	213081	0.1921	0.0863	2.2267	0.026	0.1119	0.0057	1.0053	0.0086	0.0008	0.0052
D3_ANAEMIA_IRONDEF_BLOODLOSS	Iron deficiency anaemia secondary to blood loss (chronic)	III Diseases of the blood and blood-forming organs and certain disorders involving the immune mechanism (D3_)	7181	474777	0.192	0.0882	2.1769	0.0295	0.1119	0.0057	1.0053	0.0086	0.0123	0.0049
FE_STRICT	Focal epilepsy, strict definition	VI Diseases of the nervous system (G6_)	8990	483885	0.1915	0.0874	2.192	0.0284	0.1119	0.0057	1.0053	0.0086	0.0032	0.0046
L12_LICHSIMPANDPRURIGO	Lichen simplex chronicus and prurigo	XII Diseases of the skin and subcutaneous tissue (L12_)	2489	427815	0.1904	0.0669	2.8476	0.0044	0.1119	0.0057	1.0053	0.0086	0.0022	0.0045
N14_CHRONKIDNEYDIS	Chronic kidney disease	XIV Diseases of the genitourinary system (N14_)	14402	477611	0.1897	0.056	3.3859	0.0007	0.1119	0.0057	1.0053	0.0086	0.0006	0.0049
L12_PAPULOSQUAOTH	Other papulosquamous disorders	XII Diseases of the skin and subcutaneous tissue (L12_)	392	481187	0.1896	0.0919	2.0628	0.0391	0.1119	0.0057	1.0053	0.0086	-0.0034	0.005
N14_ORHCEPINDIDYMITIS	Orchitis and epididymitis	XIV Diseases of the genitourinary system (N14_)	3962	150685	0.1896	0.1025	1.8494	0.0644	0.1119	0.0057	1.0053	0.0086	0.0083	0.0051
CD2_BENIGN_LIPO_SKIN_TRUNK	Benign lipomatous neoplasm of skin and subcutaneous tissue of trunk	II Neoplasms from hospital discharges (CD2_)	5593	494593	0.1895	0.0608	3.1158	0.0018	0.1119	0.0057	1.0053	0.0086	-0.0015	0.0047
O15_MEMBR_PREMAT_RUPT	Premature rupture of membranes	XV Pregnancy, childbirth and the puerperium (O15_)	10860	219217	0.1894	0.0701	2.7027	0.0069	0.1119	0.0057	1.0053	0.0086	-0.0036	0.0051
M13_TEMPARTERIT	Temporal arteritis	XIII Diseases of the musculoskeletal system and connective tissue (M13_)	1321	483310	0.1893	0.1013	1.8683	0.0617	0.1119	0.0057	1.0053	0.0086	-0.0056	0.0048
H8_EXTDISINOTH	Disorder of external ear, unspecified	VIII Diseases of the ear and mastoid process (H8_)	1233	484002	0.1884	0.083	2.2712	0.0231	0.1119	0.0057	1.0053	0.0086	0.009	0.0047
E4_IDIOPATHIC_HYPERCALCIURIA	Idiopathic hypercalciuria	IV Endocrine, nutritional and metabolic diseases (E4_)	203	499983	0.1878	0.1105	1.6997	0.0892	0.1119	0.0057	1.0053	0.0086	-0.0043	0.0046
FE	Focal epilepsy	VI Diseases of the nervous system (G6_)	9820	483891	0.187	0.086	2.1756	0.0296	0.1119	0.0057	1.0053	0.0086	0.0035	0.0049
CD2_BENIGN_SPINAL_CORD	Benign neoplasm: Spinal cord	II Neoplasms from hospital discharges (CD2_)	502	499684	0.1867	0.1214	1.5373	0.1242	0.1119	0.0057	1.0053	0.0086	0.0018	0.0043
ULCERENTER	Ulcerative enterocolitis	Gastrointestinal endpoints	1224	475418	0.1867	0.1009	1.8509	0.0642	0.1119	0.0057	1.0053	0.0086	-0.0013	0.0048
N14_CERVICAL_LSIL	LSIL lesion of the cervix uteri	XIV Diseases of the genitourinary system (N14_)	4954	276955	0.1845	0.0769	2.3984	0.0165	0.1119	0.0057	1.0053	0.0086	-0.004	0.0044
I9_SAHANEUR	Aneurysms, operations, SAH	IX Diseases of the circulatory system (I9_)	7212	450257	0.1832	0.0451	4.0618	4.8702e-05	0.1119	0.0057	1.0053	0.0086	-0.0023	0.0056
L12_PYODERMA	Pyoderma	XII Diseases of the skin and subcutaneous tissue (L12_)	717	468418	0.1825	0.0794	2.2971	0.0216	0.1119	0.0057	1.0053	0.0086	0.0062	0.0046
CD2_BENIGN_PENIS	Benign neoplasm: Penis	II Neoplasms from hospital discharges (CD2_)	68	218209	0.1822	0.1111	1.6396	0.1011	0.1119	0.0057	1.0053	0.0086	-0.0017	0.0045
I9_AF	Atrial fibrillation and flutter	IX Diseases of the circulatory system (I9_)	67783	241269	0.1819	0.0277	6.5656	5.1823e-11	0.1119	0.0057	1.0053	0.0086	0.0044	0.0049
CD2_BENIGN_PAROTID	Benign neoplasm: Parotid gland	II Neoplasms from hospital discharges (CD2_)	3070	497116	0.1808	0.0919	1.9663	0.0493	0.1119	0.0057	1.0053	0.0086	-0.0021	0.0049
TRAUMBRAIN_NONCONCUS	severe traumatic brain injury, does not include concussion	Neurological endpoints	10219	489967	0.1808	0.0602	3.0051	0.0027	0.1119	0.0057	1.0053	0.0086	-0.0034	0.0046
N14_ENDOMET_INFERT	Endometriosis diagnosis and infertility diagnosis occurring together	XIV Diseases of the genitourinary system (N14_)	4527	268177	0.1796	0.0536	3.3527	0.0008	0.1119	0.0057	1.0053	0.0086	0.0022	0.0051
H8_NONSUPPNAS	Nonsuppurative otitis media	VIII Diseases of the ear and mastoid process (H8_)	12397	464237	0.1792	0.057	3.145	0.0017	0.1119	0.0057	1.0053	0.0086	0.0008	0.0052
AB1_OTHER_SUPERF_MYCOSIS_WIDE	Other superficial mycoses	I Certain infectious and parasitic diseases (AB1_)	4416	484434	0.1791	0.0751	2.385	0.0171	0.1119	0.0057	1.0053	0.0086	-0.0063	0.0051
K11_CHRONHEP	Chronic hepatitis, not elsewhere classified	XI Diseases of the digestive system (K11_)	1279	483811	0.1791	0.0882	2.0306	0.0423	0.1119	0.0057	1.0053	0.0086	-0.0006	0.0044
I9_ARTEMBTHRLOW	Arterial embolism and thrombosis of lower extremity artery	IX Diseases of the circulatory system (I9_)	1400	460490	0.1777	0.0794	2.237	0.0253	0.1119	0.0057	1.0053	0.0086	-0.0055	0.0049
N14_IMPOTENCE	Impotence	XIV Diseases of the genitourinary system (N14_)	2048	150685	0.1777	0.0755	2.3539	0.0186	0.1119	0.0057	1.0053	0.0086	-0.0021	0.005
CD2_BENIGN_PANCREAS	Benign neoplasm: Pancreas	II Neoplasms from hospital discharges (CD2_)	954	499232	0.1775	0.0925	1.9192	0.055	0.1119	0.0057	1.0053	0.0086	-0.0051	0.0047
AB1_DERMATOPHYTOSIS_WIDE	Dermatophytosis	I Certain infectious and parasitic diseases (AB1_)	32703	461191	0.1769	0.0461	3.836	0.0001	0.1119	0.0057	1.0053	0.0086	0.003	0.0049
THYROTOXICOSIS	Thyrotoxicosis	Comorbidities of Gastrointestinal endpoints	11699	485759	0.1768	0.0383	4.62	3.837e-06	0.1119	0.0057	1.0053	0.0086	-0.0054	0.0045
I9_AF_REIMB	Atrial fibrillation and flutter with reimbursement	IX Diseases of the circulatory system (I9_)	43880	241269	0.1761	0.0274	6.4388	1.2043e-10	0.1119	0.0057	1.0053	0.0086	0.0021	0.0052
I9_THROMBOTH	Other embolism and thrombosis	IX Diseases of the circulatory system (I9_)	5616	429443	0.1759	0.0593	2.9656	0.003	0.1119	0.0057	1.0053	0.0086	-0.0019	0.0057
AB1_ERYSIPELAS_WIDE	Erysipelas	I Certain infectious and parasitic diseases (AB1_)	41584	423910	0.1758	0.0379	4.6337	3.5915e-06	0.1119	0.0057	1.0053	0.0086	0.0085	0.0052
SLE_FG	SLE (Finngen)	Rheuma endpoints	1340	368758	0.1758	0.0695	2.5314	0.0114	0.1119	0.0057	1.0053	0.0086	0.0096	0.0046
K11_LICHEN_PLANUS_WIDE	Lichen ruber planus, wide definition including periferal and oral lichen planus	XI Diseases of the digestive system (K11_)	9526	490660	0.1757	0.0477	3.6832	0.0002	0.1119	0.0057	1.0053	0.0086	-0.0003	0.0049
D3_ACQHAEMOLYTICANAEMIANAS	Other and unspecified acquired haemolytic anaemias	III Diseases of the blood and blood-forming organs and certain disorders involving the immune mechanism (D3_)	332	498987	0.1756	0.1304	1.3468	0.178	0.1119	0.0057	1.0053	0.0086	-0.0065	0.0049
CHRONSMALL	Crohn's disease of small intestine	Gastrointestinal endpoints	2875	475418	0.1754	0.0548	3.1992	0.0014	0.1119	0.0057	1.0053	0.0086	0.0035	0.0049
CD2_BENIGN_COLON_NOS	Benign neoplasm: Colon, unspecified	II Neoplasms from hospital discharges (CD2_)	10936	489250	0.1747	0.0616	2.8356	0.0046	0.1119	0.0057	1.0053	0.0086	0.0057	0.0055
E4_GOITRENAS	Other and/or unspecified nontoxic goitre	IV Endocrine, nutritional and metabolic diseases (E4_)	3267	421565	0.1742	0.0618	2.817	0.0048	0.1119	0.0057	1.0053	0.0086	0.0029	0.005
CD2_BENIGN_SALIVARY	Benign neoplasm of major salivary glands	II Neoplasms from hospital discharges (CD2_)	3919	496267	0.1739	0.0853	2.0392	0.0414	0.1119	0.0057	1.0053	0.0086	-0.0018	0.005
H8_EXT_INFNAS	Other infective otitis externa	VIII Diseases of the ear and mastoid process (H8_)	2341	484002	0.1733	0.0806	2.1509	0.0315	0.1119	0.0057	1.0053	0.0086	0.0054	0.0045
K11_OESULC	Ulcer of oesophagus	XI Diseases of the digestive system (K11_)	2750	420114	0.1733	0.0675	2.5652	0.0103	0.1119	0.0057	1.0053	0.0086	0.0067	0.0045
C3_THYROID_MEDULLARY_WIDE	Medullary carcinoma of thyroid gland, including Hilmo	II Neoplasms, from cancer register (ICD-O-3)	74	372159	0.173	0.0907	1.9077	0.0564	0.1119	0.0057	1.0053	0.0086	-0.0001	0.0048
SCND_OTH_KNEEARTHROSIS	Other secondary gonarthrosis	Rheuma endpoints	2019	435651	0.1727	0.0794	2.1742	0.0297	0.1119	0.0057	1.0053	0.0086	0.0018	0.0042
K11_ORAL_LICHEN_PLANUS_INCLAVO	Oral lichen planus, including avohilmo , including avohilmo	XI Diseases of the digestive system (K11_)	2491	497695	0.171	0.0655	2.6118	0.009	0.1119	0.0057	1.0053	0.0086	0.0086	0.0048
N14_BARTHOOTHNAS	Other and unspecified disease of Bartholin gland	XIV Diseases of the genitourinary system (N14_)	1031	249548	0.1706	0.109	1.5644	0.1177	0.1119	0.0057	1.0053	0.0086	-0.0003	0.0053
N14_ENDOMETRIOSIS_OVARY	Endometriosis of ovary	XIV Diseases of the genitourinary system (N14_)	8002	122622	0.1685	0.036	4.684	2.8132e-06	0.1119	0.0057	1.0053	0.0086	0.001	0.0053
RHEUMA_SEROPOS_WIDE	Seropositive rheumatoid arthritis, wide	Rheuma endpoints	12223	487959	0.168	0.0424	3.9601	7.4925e-05	0.1119	0.0057	1.0053	0.0086	0.0017	0.0051
I9_HYPTENSEC	Secondary hypertension	IX Diseases of the circulatory system (I9_)	3542	241269	0.1676	0.0617	2.7148	0.0066	0.1119	0.0057	1.0053	0.0086	0.0042	0.0052
GOUT_NOS	Gout, unspecified	Rheuma endpoints	8684	486741	0.1667	0.0459	3.6324	0.0003	0.1119	0.0057	1.0053	0.0086	0.0028	0.0048
F5_PSYCHDEVOTH	Other and unspecified disorders of psychological development	V Mental and behavioural disorders (F5_)	419	494323	0.1659	0.0959	1.729	0.0838	0.1119	0.0057	1.0053	0.0086	-0.0009	0.0047
RX_GLUCOSAMINE	Glucosamine medication	Drug purchase endpoints	23204	476982	0.1659	0.048	3.4585	0.0005	0.1119	0.0057	1.0053	0.0086	0.0027	0.0053
H8_OTHHEARINGLOSS	Other hearing loss	VIII Diseases of the ear and mastoid process (H8_)	13476	432132	0.1658	0.0722	2.2968	0.0216	0.1119	0.0057	1.0053	0.0086	0.006	0.0047
H7_INTERHETEROTRO	Intermittent heterotropia	VII Diseases of the eye and adnexa (H7_)	2433	475520	0.1654	0.0784	2.1102	0.0348	0.1119	0.0057	1.0053	0.0086	0.0059	0.0048
FE_MODE	Focal epilepsy, mode (most common among epilepsy diagnosis)	VI Diseases of the nervous system (G6_)	8528	483891	0.1653	0.0903	1.8305	0.0672	0.1119	0.0057	1.0053	0.0086	0.0034	0.0045
H7_EYELIDNAS	Other specified and unspecified disorders of eyelid	VII Diseases of the eye and adnexa (H7_)	502	450224	0.1653	0.089	1.8578	0.0632	0.1119	0.0057	1.0053	0.0086	-0.0082	0.0052
N14_BARTHOCYS	Cyst of Bartholin Gland	XIV Diseases of the genitourinary system (N14_)	1475	249548	0.1652	0.0714	2.315	0.0206	0.1119	0.0057	1.0053	0.0086	0.0009	0.0042
E4_THYTOXGOITDIF	Thyrotoxicosis with diffuse goitre	IV Endocrine, nutritional and metabolic diseases (E4_)	6304	421565	0.1651	0.0381	4.3346	1.4604e-05	0.1119	0.0057	1.0053	0.0086	-0.0047	0.0043
M13_ARTHROSIS_KNEE_PRIM_KNEESURG	Gonarthrosis, primary, with knee surgery	XIII Diseases of the musculoskeletal system and connective tissue (M13_)	29353	442278	0.1646	0.0311	5.2904	1.2207e-07	0.1119	0.0057	1.0053	0.0086	0.0066	0.0058
AB1_ERYSIPELAS	Erysipelas	I Certain infectious and parasitic diseases (AB1_)	30206	433757	0.1643	0.0403	4.0724	4.6526e-05	0.1119	0.0057	1.0053	0.0086	0.009	0.0053
D3_NOCT_HAEMOGLOBINURIA	Other nonautoimmune haemolytic anaemias	III Diseases of the blood and blood-forming organs and certain disorders involving the immune mechanism (D3_)	67	498987	0.1642	0.1309	1.2549	0.2095	0.1119	0.0057	1.0053	0.0086	-0.0087	0.0045
AD_LO_EXMORE	Alzheimer‚Äôs disease (Late onset) (more control exclusions)	Neurological endpoints	11359	191784	0.1638	0.078	2.1002	0.0357	0.1119	0.0056	1.0053	0.0086	0.0038	0.0051
I9_RHEUFEVHRT	Rheumatic fever with heart involvement	IX Diseases of the circulatory system (I9_)	176	498958	0.1628	0.1207	1.3489	0.1774	0.1119	0.0057	1.0053	0.0086	-0.0016	0.0051
L12_HYPETROPHICSCAR	Hypertrophic scar	XII Diseases of the skin and subcutaneous tissue (L12_)	2129	462830	0.1626	0.093	1.7474	0.0806	0.1119	0.0057	1.0053	0.0086	0.0036	0.0051
L12_PAPULOSQUONAS	Other and unspecified papulosquamous disorders	XII Diseases of the skin and subcutaneous tissue (L12_)	205	481187	0.1626	0.0707	2.2995	0.0215	0.1119	0.0057	1.0053	0.0086	-0.0076	0.0047
ULCERPROCT	Ulcerative proctitis	Gastrointestinal endpoints	2550	475418	0.1626	0.0602	2.7017	0.0069	0.1119	0.0057	1.0053	0.0086	-0.0019	0.0049
N14_ENDOMETRIOSIS_DEEP	Deep endometriosis	XIV Diseases of the genitourinary system (N14_)	3890	271625	0.1622	0.0533	3.0448	0.0023	0.1119	0.0057	1.0053	0.0086	0.0091	0.0048
Q17_OTHER_SEX_CHROMOSOME_ABNORMALITI_MALE_PHENOT_NOT_ELSEW_CLASSIFIED	Other sex chromosome abnormalities, male phenotype, not elsewhere classified	XVII Congenital malformations, deformations and chromosomal abnormalities (Q17)	65	217998	0.1618	0.111	1.4579	0.1449	0.1119	0.0057	1.0053	0.0086	-0.0079	0.0047
O15_VENOUS_COMPLIC	Venous complications and haemorrhoids in the puerperium	XV Pregnancy, childbirth and the puerperium (O15_)	404	269745	0.1617	0.1094	1.4773	0.1396	0.1119	0.0057	1.0053	0.0086	-0.0024	0.0042
M13_TORTICOLLIS	Torticollis	XIII Diseases of the musculoskeletal system and connective tissue (M13_)	661	347768	0.1603	0.0968	1.6562	0.0977	0.1119	0.0057	1.0053	0.0086	0.0022	0.0047
E4_ODANDRO	Ovarian dysfunction: androgen excess	IV Endocrine, nutritional and metabolic diseases (E4_)	56	266787	0.1601	0.0929	1.7226	0.085	0.1119	0.0057	1.0053	0.0086	0.0002	0.0048
H7_CHALAZION	Chalazion	VII Diseases of the eye and adnexa (H7_)	4913	450224	0.1594	0.0664	2.3994	0.0164	0.1119	0.0057	1.0053	0.0086	-0.0048	0.0053
D3_OTHNONTHROMBOCYTOPENPURPURA	Other nonthrombocytopenic purpura	III Diseases of the blood and blood-forming organs and certain disorders involving the immune mechanism (D3_)	332	491499	0.1593	0.0963	1.6544	0.098	0.1119	0.0057	1.0053	0.0086	9.8152e-05	0.0042
N14_OTHPENIS	Other disorders of penis	XIV Diseases of the genitourinary system (N14_)	3967	150685	0.1591	0.078	2.0396	0.0414	0.1119	0.0057	1.0053	0.0086	0.0113	0.0048
K11_EROSION_INCLAVO	Erosion of teeth , including avohilmo	XI Diseases of the digestive system (K11_)	11793	488393	0.159	0.0471	3.3719	0.0007	0.1119	0.0057	1.0053	0.0086	0.0029	0.0052
K11_INTUSS	Intussusception	XI Diseases of the digestive system (K11_)	818	386443	0.1589	0.0883	1.7996	0.0719	0.1119	0.0057	1.0053	0.0086	-0.0013	0.0048
CHIRBIL_PRIM	Primary biliary cholangitis (PBC)	Gastrointestinal endpoints	795	368758	0.1586	0.0745	2.1295	0.0332	0.1119	0.0057	1.0053	0.0086	0.0056	0.0044
N14_BARTHOABSCESS	Abscess of Bartholin gland	XIV Diseases of the genitourinary system (N14_)	1041	249548	0.1582	0.0978	1.6182	0.1056	0.1119	0.0057	1.0053	0.0086	0.0006	0.0045
G6_ENCEPHTOX	Toxic encephalopathy	VI Diseases of the nervous system (G6_)	73	460581	0.157	0.1101	1.4253	0.1541	0.1119	0.0057	1.0053	0.0086	0.0015	0.0044
CD2_INSITU_COLON	Carcinoma in situ of colon	II Neoplasms from hospital discharges (CD2_)	652	499534	0.1567	0.1131	1.3854	0.1659	0.1119	0.0057	1.0053	0.0086	-0.0036	0.0049
G6_OTHDEMYEL	Other demyelinating diseases of the central nervous system	VI Diseases of the nervous system (G6_)	1462	496600	0.1553	0.0795	1.9535	0.0508	0.1119	0.0057	1.0053	0.0086	0.0043	0.0051
CD2_BENIGN_LIPO_NOS	Benign lipomatous neoplasm of other sites/unspecified	II Neoplasms from hospital discharges (CD2_)	3468	496718	0.1549	0.0842	1.8408	0.0657	0.1119	0.0057	1.0053	0.0086	0.0067	0.0046
ULCERILEO	Ulcerative ileocolitis	Gastrointestinal endpoints	1613	475418	0.1544	0.0771	2.0026	0.0452	0.1119	0.0057	1.0053	0.0086	0.001	0.0048
CD2_BENIGN_BLADDER	Benign neoplasm: Bladder	II Neoplasms from hospital discharges (CD2_)	336	499850	0.1543	0.0901	1.7127	0.0868	0.1119	0.0057	1.0053	0.0086	-0.0067	0.0049
Q17_CONGEN_MALFO_UTERUS_CERVIX	Congenital malformations of uterus and cervix	XVII Congenital malformations, deformations and chromosomal abnormalities (Q17)	802	278562	0.154	0.0915	1.6822	0.0925	0.1119	0.0057	1.0053	0.0086	-0.0059	0.0055
C3_HEAD_AND_NECK	Malignant neoplasm of head and neck	II Neoplasms, from cancer register (ICD-O-3)	3248	372159	0.1536	0.0883	1.739	0.082	0.1119	0.0057	1.0053	0.0086	-0.0017	0.0048
OSTEOPOROSIS_FRACTURE_FG	Osteoporosis with pathological fracture (FG)	Rheuma endpoints	2808	368412	0.1532	0.0746	2.0535	0.04	0.1119	0.0057	1.0053	0.0086	0.006	0.0051
M13_HALLUXVALGUS	Hallux valgus (acquired)	XIII Diseases of the musculoskeletal system and connective tissue (M13_)	19925	308847	0.1531	0.0282	5.4238	5.8355e-08	0.1119	0.0057	1.0053	0.0086	0.0085	0.0055
M13_CALCTENDINITIS	Calcific tendinitis	XIII Diseases of the musculoskeletal system and connective tissue (M13_)	344	350578	0.1529	0.1111	1.3765	0.1687	0.1119	0.0057	1.0053	0.0086	0.008	0.0046
H8_PERFORATION	Perforation of tympanic membrane	VIII Diseases of the ear and mastoid process (H8_)	4077	464237	0.1519	0.0652	2.3297	0.0198	0.1119	0.0057	1.0053	0.0086	0.0055	0.006
I9_E_DRONE	Dronedarone medication	IX Diseases of the circulatory system (I9_)	1043	367731	0.1515	0.0712	2.1274	0.0334	0.1119	0.0057	1.0053	0.0086	-0.0032	0.005
O15_GESTAT_HYPERT	Gestational [pregnancy-induced] hypertension	XV Pregnancy, childbirth and the puerperium (O15_)	12314	258775	0.1515	0.0359	4.2191	2.4527e-05	0.1119	0.0057	1.0053	0.0086	-0.0005	0.0052
M13_OSTEOPOROSIS	Osteoporosis	XIII Diseases of the musculoskeletal system and connective tissue (M13_)	11704	471012	0.1514	0.0439	3.4517	0.0006	0.1119	0.0057	1.0053	0.0086	0.0049	0.0052
H7_STRABOTH	Other strabismus	VII Diseases of the eye and adnexa (H7_)	10322	475520	0.1511	0.0558	2.7075	0.0068	0.1119	0.0057	1.0053	0.0086	0.0139	0.005
AB1_OTHER_BACT_INOTHER_WIDE	Other bacterial agents as the cause of diseases classified to other chapters	I Certain infectious and parasitic diseases (AB1_)	446	496517	0.151	0.0898	1.6819	0.0926	0.1119	0.0057	1.0053	0.0086	-0.0012	0.0045
CD2_BENIGN_OVARY	Benign neoplasm of ovary	II Neoplasms from hospital discharges (CD2_)	7180	274729	0.1509	0.0733	2.0571	0.0397	0.1119	0.0057	1.0053	0.0086	0.0019	0.0047
I9_DISVEINLYMPH	Diseases of veins, lymphatic vessels and lymph nodes, not elsewhere classified	IX Diseases of the circulatory system (I9_)	70743	429443	0.1505	0.0283	5.3197	1.0395e-07	0.1119	0.0057	1.0053	0.0086	0.002	0.0062
CHIRBIL_NAS	Biliary cirrhosis, NAS	Gastrointestinal endpoints	100	500086	0.1503	0.106	1.4175	0.1563	0.1119	0.0057	1.0053	0.0086	-0.0021	0.0049
L12_VITILIGO	Vitiligo	XII Diseases of the skin and subcutaneous tissue (L12_)	421	462830	0.1501	0.1058	1.4183	0.1561	0.1119	0.0057	1.0053	0.0086	-0.0024	0.0047
JUVEN_ARTHR	Juvenile arthritis (FINNGEN)	Rheuma endpoints	2000	368412	0.1497	0.0643	2.328	0.0199	0.1119	0.0057	1.0053	0.0086	0.0004	0.0046
H8_HL_SEN_NAS	Sensorineural hearing loss	VIII Diseases of the ear and mastoid process (H8_)	48388	432132	0.1496	0.0353	4.2353	2.2828e-05	0.1119	0.0057	1.0053	0.0086	-0.0027	0.0053
I9_CARDARR	Cardiac arrest	IX Diseases of the circulatory system (I9_)	3219	241269	0.1495	0.089	1.6801	0.0929	0.1119	0.0057	1.0053	0.0086	-0.0009	0.0048
GOUT_STRICT	Gout, strict definition	Rheuma endpoints	7510	489402	0.1494	0.0426	3.5078	0.0005	0.1119	0.0057	1.0053	0.0086	-0.0004	0.0049
N14_VULVAL_HSIL	HSIL lesion of the vulva	XIV Diseases of the genitourinary system (N14_)	594	281315	0.1488	0.103	1.4455	0.1483	0.1119	0.0057	1.0053	0.0086	0.003	0.0049
AB1_OTHER_BACT_INOTHER	Other bacterial agents as the cause of diseases classified to other chapters	I Certain infectious and parasitic diseases (AB1_)	365	496595	0.1487	0.086	1.7296	0.0837	0.1119	0.0057	1.0053	0.0086	-0.0016	0.0044
ST19_FRACT_LOWER_LEG_INCLU_ANKLE	Fracture of lower leg, including ankle	XIX Injury, poisoning and certain other consequences of external causes (ST19_)	29741	419840	0.1487	0.0418	3.5573	0.0004	0.1119	0.0057	1.0053	0.0086	0.004	0.005
O15_LABOUR_LONG	Long labour	XV Pregnancy, childbirth and the puerperium (O15_)	11587	213081	0.1478	0.0492	3.0043	0.0027	0.1119	0.0057	1.0053	0.0086	-0.0095	0.0052
I9_PHLETHROMBDVTLOW	DVT of lower extremities	IX Diseases of the circulatory system (I9_)	8601	429443	0.1474	0.0446	3.3047	0.001	0.1119	0.0057	1.0053	0.0086	0.0041	0.0052
G6_MS	MS-disease / Multiple Sclerosis	VI Diseases of the nervous system (G6_)	3002	495607	0.1469	0.0549	2.6758	0.0075	0.1119	0.0057	1.0053	0.0086	0.0026	0.0051
AB1_TUBERCU_MILIARY	Miliary tuberculosis	I Certain infectious and parasitic diseases (AB1_)	61	497102	0.1468	0.1067	1.3759	0.1688	0.1119	0.0057	1.0053	0.0086	0.0016	0.0042
CD2_BENIGN_BRAIN_CNS	Benign neoplasm of brain and other parts of central nervous system	II Neoplasms from hospital discharges (CD2_)	2505	497681	0.1468	0.0872	1.6846	0.0921	0.1119	0.0057	1.0053	0.0086	-9.0163e-05	0.0048
CD2_BENIGN_CONNSOFT_ABD	Benign neoplasm: Connective and other soft tissue of abdomen	II Neoplasms from hospital discharges (CD2_)	93	500093	0.1466	0.1264	1.1599	0.2461	0.1119	0.0057	1.0053	0.0086	-0.0023	0.0044
KRA_PSY_MENTALRET_EXMORE	Mental retardation (more control exclusions)	Psychiatric endpoints from Katri R√§ikk√∂nen	1465	355234	0.1466	0.1031	1.422	0.155	0.1119	0.0057	1.0053	0.0086	0.0093	0.0044
RX_STATIN	Statin medication	IX Diseases of the circulatory system (I9_)	203299	296887	0.1464	0.0347	4.2226	2.4154e-05	0.1119	0.0056	1.0053	0.0086	0.0049	0.007
O15_HYPTENSPREG	Pregnancy hypertension	XV Pregnancy, childbirth and the puerperium (O15_)	20779	261130	0.1447	0.0343	4.2197	2.4461e-05	0.1119	0.0057	1.0053	0.0086	-0.002	0.0053
O15_ECLAMPSIA	Eclampsia	XV Pregnancy, childbirth and the puerperium (O15_)	91	258775	0.1435	0.0905	1.5861	0.1127	0.1119	0.0057	1.0053	0.0086	-0.0059	0.0044
ST19_TOXIC_EFFECT_ALCOHOL	Toxic effect of alcohol	Alcohol related diseases	806	495261	0.143	0.0955	1.4969	0.1344	0.1119	0.0057	1.0053	0.0086	0.0061	0.0045
H7_RETINALDISOTH	Other retinal disorders	VII Diseases of the eye and adnexa (H7_)	35130	451733	0.1428	0.0416	3.4354	0.0006	0.1119	0.0057	1.0053	0.0086	0.0052	0.0058
H7_PARASTRA6	Sixth [abducent] nerve palsy	VII Diseases of the eye and adnexa (H7_)	1218	475520	0.1424	0.0875	1.6265	0.1038	0.1119	0.0057	1.0053	0.0086	0.0068	0.0044
PRIM_COXARTHROSIS	Primary coxarthrosis, bilateral	Rheuma endpoints	12738	467224	0.142	0.0381	3.7232	0.0002	0.1119	0.0057	1.0053	0.0086	-0.0026	0.0054
C3_MENINGIOMA_WIDE	Brain meningioma, including Hilmo	II Neoplasms, from cancer register (ICD-O-3)	1946	371040	0.1416	0.0835	1.6969	0.0897	0.1119	0.0057	1.0053	0.0086	0.0017	0.0051
H7_CHOROIDRETINA	Disorders of choroid and retina	VII Diseases of the eye and adnexa (H7_)	48453	451733	0.1406	0.0427	3.291	0.001	0.1119	0.0057	1.0053	0.0086	0.0016	0.0055
M13_OVERLAP	Other overlap syndromes	XIII Diseases of the musculoskeletal system and connective tissue (M13_)	659	483310	0.1402	0.0876	1.6006	0.1095	0.1119	0.0057	1.0053	0.0086	-0.0015	0.0045
D3_SARCOIDOSIS	Sarcoidosis	III Diseases of the blood and blood-forming organs and certain disorders involving the immune mechanism (D3_)	5576	491887	0.1391	0.0407	3.4146	0.0006	0.1119	0.0057	1.0053	0.0086	-0.0011	0.0047
O15_EXIST_HYPERT_COMPLIC	Pre-existing hypertension complicating pregnancy, childbirth and the puerperium	XV Pregnancy, childbirth and the puerperium (O15_)	3251	258775	0.1391	0.0541	2.5719	0.0101	0.1119	0.0057	1.0053	0.0086	-0.0036	0.0052
Q17_TETRALOGY_OF_FALLOT	Tetralogy of Fallot, a congenital heart defect.	XVII Congenital malformations, deformations and chromosomal abnormalities (Q17)	135	500051	0.1391	0.0984	1.4129	0.1577	0.1119	0.0057	1.0053	0.0086	-0.0055	0.0046
CD2_INSITU_GENITAL	Carcinoma in situ of other and unspecified genital organs	II Neoplasms from hospital discharges (CD2_)	648	281261	0.1368	0.0987	1.3851	0.166	0.1119	0.0057	1.0053	0.0086	-0.0007	0.0048
H7_VISFIELDDEF	Visual field defects	VII Diseases of the eye and adnexa (H7_)	3412	473513	0.1366	0.0993	1.3761	0.1688	0.1119	0.0057	1.0053	0.0086	0.0074	0.0048
I9_HEARTFAIL_AND_OVERWEIGHT	Heart failure and bmi 25plus	Cardiometabolic endpoints	25129	204333	0.1351	0.0494	2.7326	0.0063	0.1119	0.0057	1.0053	0.0086	0.0053	0.005
D3_ANAEMIA_B12_DEF	Vitamin B12 deficiency anaemia	III Diseases of the blood and blood-forming organs and certain disorders involving the immune mechanism (D3_)	4568	474777	0.1339	0.0531	2.5221	0.0117	0.1119	0.0057	1.0053	0.0086	0.006	0.0049
F5_MANIA	Manic episode	V Mental and behavioural disorders (F5_)	1206	432672	0.1335	0.074	1.8041	0.0712	0.1119	0.0057	1.0053	0.0086	-0.003	0.0049
N14_MALEGEN	Diseases of male genital organs	XIV Diseases of the genitourinary system (N14_)	67592	150685	0.1334	0.0417	3.2014	0.0014	0.1119	0.0057	1.0053	0.0086	-0.0005	0.0047
L12_LICHENSCLERATROPH	Lichen sclerosus et atrophicus	XII Diseases of the skin and subcutaneous tissue (L12_)	4181	462830	0.1328	0.0619	2.1465	0.0318	0.1119	0.0057	1.0053	0.0086	-0.0029	0.0048
OFFICIAL_TILASTOKESKUS_DEATH	Alcohol related diseases, tilastokeskus definition, death only	Alcohol related diseases	3503	496683	0.1321	0.0702	1.8828	0.0597	0.1119	0.0057	1.0053	0.0086	0.0139	0.0046
CD2_BENIGN_BREAST	Benign neoplasm of breast	II Neoplasms from hospital discharges (CD2_)	4865	277044	0.132	0.0721	1.8314	0.067	0.1119	0.0057	1.0053	0.0086	-0.0009	0.0047
L12_RHINOPHYMA	Rhinophyma	XII Diseases of the skin and subcutaneous tissue (L12_)	212	474896	0.1317	0.1017	1.2943	0.1955	0.1119	0.0057	1.0053	0.0086	-0.0011	0.0046
ULCERRECT	Ulcerative rectosigmoiditis	Gastrointestinal endpoints	3511	475418	0.1305	0.0485	2.6923	0.0071	0.1119	0.0057	1.0053	0.0086	0.0012	0.0051
F5_GENDER	Gender identity disorders	V Mental and behavioural disorders (F5_)	561	485845	0.1295	0.0818	1.5828	0.1135	0.1119	0.0057	1.0053	0.0086	0.0068	0.0047
H7_CATARACTOTHER	Other cataract	VII Diseases of the eye and adnexa (H7_)	28446	401174	0.1293	0.0396	3.2677	0.0011	0.1119	0.0057	1.0053	0.0086	0.0081	0.0051
I9_CARDMYOOTH	Cardiomyopathy, other and unspecified	IX Diseases of the circulatory system (I9_)	3245	367731	0.1271	0.0806	1.5764	0.1149	0.1119	0.0057	1.0053	0.0086	0.0027	0.0049
D3_IMMUDEFANTIBODYNAS	Other and unspecified immunodeficiencies with predominantly antibody defects	III Diseases of the blood and blood-forming organs and certain disorders involving the immune mechanism (D3_)	438	491887	0.127	0.0832	1.526	0.127	0.1119	0.0057	1.0053	0.0086	0.003	0.0044
H8_LABYRFISTU	Labyrinthine fistula	VIII Diseases of the ear and mastoid process (H8_)	104	473015	0.1261	0.1025	1.2297	0.2188	0.1119	0.0057	1.0053	0.0086	-0.0015	0.0052
E4_GRAVES_OPHT_STRICT	Graves ophthalmopathy, strict	IV Endocrine, nutritional and metabolic diseases (E4_)	802	499384	0.1259	0.0981	1.2836	0.1993	0.1119	0.0057	1.0053	0.0086	-0.002	0.0049
D3_COAGDEF	Chronic Coagulation defects	III Diseases of the blood and blood-forming organs and certain disorders involving the immune mechanism (D3_)	901	499285	0.1248	0.0852	1.4648	0.143	0.1119	0.0057	1.0053	0.0086	0.0029	0.0051
I9_CONDUCTIO	Conduction disorders	IX Diseases of the circulatory system (I9_)	15325	367731	0.1248	0.0391	3.1902	0.0014	0.1119	0.0057	1.0053	0.0086	0.0064	0.0049
O15_MATERN_CARE_CERVICAL_INCOMPETENCE	Maternal care for cervical incompetence	XV Pregnancy, childbirth and the puerperium (O15_)	1462	268134	0.1248	0.0783	1.5929	0.1112	0.1119	0.0057	1.0053	0.0086	-0.0026	0.0051
L12_PRURIGONOD	Prurigo nodularis	XII Diseases of the skin and subcutaneous tissue (L12_)	894	427815	0.1227	0.0901	1.3609	0.1735	0.1119	0.0057	1.0053	0.0086	0.0042	0.0048
CHRONOTH	Other Crohn's disease	Gastrointestinal endpoints	2918	475418	0.1225	0.0529	2.3166	0.0205	0.1119	0.0057	1.0053	0.0086	0.0031	0.0051
I9_VHD	Valvular heart disease excluding rheumatic fever	IX Diseases of the circulatory system (I9_)	30795	367731	0.1225	0.0399	3.0724	0.0021	0.1119	0.0057	1.0053	0.0086	-0.0047	0.0054
CD2_INSITU	In situ neoplasms	II Neoplasms from hospital discharges (CD2_)	18216	481970	0.1223	0.0602	2.0325	0.0421	0.1119	0.0057	1.0053	0.0086	-0.008	0.005
L12_URTICA_CHOLINERG	Cholinergic urticaria	XII Diseases of the skin and subcutaneous tissue (L12_)	180	481972	0.122	0.1053	1.1583	0.2467	0.1119	0.0057	1.0053	0.0086	-0.0025	0.0048
H7_RETINAVASC	Retinal vascular disorders	VII Diseases of the eye and adnexa (H7_)	5054	451733	0.1218	0.0987	1.233	0.2176	0.1119	0.0057	1.0053	0.0086	0.0018	0.0048
Q17_CONOTR_DEFEC	Conotruncal defects	XVII Congenital malformations, deformations and chromosomal abnormalities (Q17)	465	499721	0.1218	0.1024	1.1888	0.2345	0.1119	0.0057	1.0053	0.0086	-0.0016	0.0049
E4_SPHIGLOLIPNAS	Sphingolipidosis, other/unspecified	IV Endocrine, nutritional and metabolic diseases (E4_)	66	411530	0.1211	0.0833	1.454	0.1459	0.1119	0.0057	1.0053	0.0086	0.0018	0.0044
M13_OSTEONECROSIS	Osteonecrosis	XIII Diseases of the musculoskeletal system and connective tissue (M13_)	2330	471012	0.121	0.0933	1.2965	0.1948	0.1119	0.0057	1.0053	0.0086	0.0134	0.0044
C3_NSCLC_ADENO	Non-small cell lung cancer, adenocarcinoma	II Neoplasms, from cancer register (ICD-O-3)	2337	372159	0.1206	0.1046	1.1529	0.249	0.1119	0.0057	1.0053	0.0086	-0.0014	0.005
E4_GOITREMULTINOD	Nontoxic multinodular goitre	IV Endocrine, nutritional and metabolic diseases (E4_)	8586	421565	0.1199	0.0446	2.6853	0.0072	0.1119	0.0057	1.0053	0.0086	0.0028	0.005
THYROIDITIS	Thyroiditis	Comorbidities of Gastrointestinal endpoints	2851	485759	0.1197	0.0877	1.3656	0.1721	0.1119	0.0057	1.0053	0.0086	0.0066	0.0051
H7_AMD	Age-related macular degeneration (whether dry or wet)	VII Diseases of the eye and adnexa (H7_)	13947	458803	0.1196	0.0378	3.1639	0.0016	0.1119	0.0056	1.0053	0.0086	0.0005	0.0053
E4_MARASMUS	Nutritional marasmus	IV Endocrine, nutritional and metabolic diseases (E4_)	65	499431	0.119	0.1073	1.1088	0.2675	0.1119	0.0057	1.0053	0.0086	-0.0005	0.0046
PHLEBI_THROMBOP_OTHER_DEEP_VESSE_LOWER_EXTREMITI	Phlebitis and thrombophlebitis of other deep vessels of lower extremities, drug-induced	IX Diseases of the circulatory system (I9_)	112	500074	0.1188	0.1075	1.1052	0.2691	0.1119	0.0057	1.0053	0.0086	0.0056	0.005
L12_LICHENSIMPLEX	Lichen simplex chronicus	XII Diseases of the skin and subcutaneous tissue (L12_)	1284	427815	0.1186	0.0749	1.5826	0.1135	0.1119	0.0057	1.0053	0.0086	0.0007	0.0042
D3_SCNDPOLYCYTHAEMIA	Secondary polycythaemia	III Diseases of the blood and blood-forming organs and certain disorders involving the immune mechanism (D3_)	874	490469	0.1181	0.0714	1.6536	0.0982	0.1119	0.0057	1.0053	0.0086	0.0057	0.0044
H7_RETIVASCOCCLUSION	Retinal vascular occlusion	VII Diseases of the eye and adnexa (H7_)	4922	451733	0.118	0.1013	1.1655	0.2438	0.1119	0.0057	1.0053	0.0086	0.0018	0.0048
J10_NASALPOLYP	Nasal polyp	X Diseases of the respiratory system (J10_)	8793	369050	0.118	0.0341	3.4638	0.0005	0.1119	0.0057	1.0053	0.0086	-0.0051	0.0054
ULCERNAS	Ulcerative colitis, NAS	Gastrointestinal endpoints	6289	475418	0.1174	0.0462	2.5382	0.0111	0.1119	0.0057	1.0053	0.0086	0.0114	0.0054
I9_PULMEMB	Pulmonary embolism	IX Diseases of the circulatory system (I9_)	13783	485055	0.1166	0.0434	2.686	0.0072	0.1119	0.0057	1.0053	0.0086	0.0072	0.0049
K11_IMPACTED_TEETH	Impacted teeth	XI Diseases of the digestive system (K11_)	9994	490192	0.1161	0.0668	1.7393	0.082	0.1119	0.0057	1.0053	0.0086	-0.0004	0.0051
E4_AUTOPOLYFAI	Autoimmune polyglandular failure	IV Endocrine, nutritional and metabolic diseases (E4_)	51	477640	0.1152	0.0984	1.1717	0.2413	0.1119	0.0057	1.0053	0.0086	-0.0052	0.0045
K11_DISTAL_BITE	Distal bite	XI Diseases of the digestive system (K11_)	1515	498671	0.1152	0.0831	1.3868	0.1655	0.1119	0.0057	1.0053	0.0086	-0.0016	0.0048
C3_BRONCHUS_LUNG_WIDE	Malignant neoplasm of bronchus and lung, including Hilmo	II Neoplasms, from cancer register (ICD-O-3)	10304	372159	0.1142	0.051	2.2399	0.0251	0.1119	0.0057	1.0053	0.0086	0.0027	0.0057
I9_CEREBRART	Cerebral arteritis	IX Diseases of the circulatory system (I9_)	94	450257	0.1139	0.1149	0.9916	0.3214	0.1119	0.0057	1.0053	0.0086	-0.0017	0.0047
O15_MATERN_CARE_FETAL_ABNORM	Maternal care for known or suspected fetal abnormality and damage	XV Pregnancy, childbirth and the puerperium (O15_)	7373	219217	0.1134	0.0991	1.1445	0.2524	0.1119	0.0057	1.0053	0.0086	0.001	0.0053
O15_PREEC_OR_FETGRO	Pre-eclampsia or poor fetal growth	XV Pregnancy, childbirth and the puerperium (O15_)	14616	267293	0.1133	0.047	2.4127	0.0158	0.1119	0.0057	1.0053	0.0086	0.0082	0.0054
E4_NONTOXIC_THYROID	Nontoxic goitre/thyroid nodule	IV Endocrine, nutritional and metabolic diseases (E4_)	13273	486913	0.1128	0.0418	2.7025	0.0069	0.1119	0.0057	1.0053	0.0086	0.0052	0.005
I9_AORTANEUR	Aortic aneurysm	IX Diseases of the circulatory system (I9_)	10694	460490	0.1125	0.0426	2.638	0.0083	0.1119	0.0057	1.0053	0.0086	-0.0069	0.0048
MATERNCAREFETUSALCO	Maternal care for (suspected) damage to fetus from alcohol	Alcohol related diseases	115	500071	0.1122	0.1027	1.0928	0.2745	0.1119	0.0057	1.0053	0.0086	0.003	0.0046
L12_CHLOASMA	Chloasma	XII Diseases of the skin and subcutaneous tissue (L12_)	148	462830	0.1117	0.1067	1.0463	0.2954	0.1119	0.0057	1.0053	0.0086	-0.0016	0.0046
H8_HL_PRESBY	Presbycusis	VIII Diseases of the ear and mastoid process (H8_)	6361	432132	0.1116	0.0677	1.6492	0.0991	0.1119	0.0057	1.0053	0.0086	0.0015	0.0048
H7_CATARACTSENILE	Senile cataract	VII Diseases of the eye and adnexa (H7_)	91611	401174	0.1114	0.0329	3.3823	0.0007	0.1119	0.0057	1.0053	0.0086	0.0118	0.0051
Q17_BICORNUATE_UTERUS	Bicornuate uterus	XVII Congenital malformations, deformations and chromosomal abnormalities (Q17)	257	499929	0.1113	0.0869	1.2802	0.2005	0.1119	0.0057	1.0053	0.0086	-0.0019	0.005
M13_ARTHTROSIS_COX_PRIM_ICD10	Coxarthrosis, primary	XIII Diseases of the musculoskeletal system and connective tissue (M13_)	29776	470410	0.1106	0.0321	3.4437	0.0006	0.1119	0.0057	1.0053	0.0086	-0.0028	0.0058
K11_IBD_STRICT	Inflammatory bowel disease, strict (require KELA)	XI Diseases of the digestive system (K11_)	11246	488940	0.109	0.039	2.7982	0.0051	0.1119	0.0057	1.0053	0.0086	0.0036	0.0059
CD2_BENIGN_LEIOMYOMA_UTERI	Leiomyoma of uterus	II Neoplasms from hospital discharges (CD2_)	42816	239093	0.1088	0.0289	3.758	0.0002	0.1119	0.0057	1.0053	0.0086	-0.001	0.0056
H8_MYRINGNAS	Other specified/unspecified disorders of tympanic membrane	VIII Diseases of the ear and mastoid process (H8_)	128	464237	0.1084	0.1156	0.9383	0.3481	0.1119	0.0057	1.0053	0.0086	0.0004	0.0048
K11_ABRASION	Abrasion of teeth	XI Diseases of the digestive system (K11_)	15788	484398	0.1082	0.0636	1.7014	0.0889	0.1119	0.0057	1.0053	0.0086	-0.002	0.0052
H7_RETINANAS	Other specified and unspecified retinal disorders	VII Diseases of the eye and adnexa (H7_)	1304	451733	0.1081	0.0953	1.1337	0.2569	0.1119	0.0057	1.0053	0.0086	0.0027	0.0049
GRAVES_OPHT	Graves ophthalmopathy	IV Endocrine, nutritional and metabolic diseases (E4_)	902	499284	0.108	0.0833	1.2972	0.1946	0.1119	0.0057	1.0053	0.0086	-0.0032	0.0048
N14_RECURANDPERHEAMATUR	Recurrent and persistent haematuria	XIV Diseases of the genitourinary system (N14_)	311	492389	0.108	0.1255	0.8611	0.3892	0.1119	0.0057	1.0053	0.0086	-0.0007	0.0052
N14_CHRONEPHROPATH	Chronic nephritic syndrome	XIV Diseases of the genitourinary system (N14_)	1459	492389	0.1076	0.0933	1.1527	0.249	0.1119	0.0057	1.0053	0.0086	-0.0115	0.0046
C3_RESPIRATORY_INTRATHORACIC	Malignant neoplasm of respiratory system and intrathoracic organs	II Neoplasms, from cancer register (ICD-O-3)	10178	372159	0.1075	0.053	2.0295	0.0424	0.1119	0.0057	1.0053	0.0086	0.0026	0.0055
O15_FAILED_INDUCT	Failed induction of labour	XV Pregnancy, childbirth and the puerperium (O15_)	2489	213081	0.1069	0.0927	1.1534	0.2487	0.1119	0.0057	1.0053	0.0086	0.0003	0.005
E4_SPHINGOLIP	Disorders of sphingolipid metabolism and other lipid storage disorders	IV Endocrine, nutritional and metabolic diseases (E4_)	126	411530	0.1068	0.1004	1.0639	0.2874	0.1119	0.0057	1.0053	0.0086	0.0064	0.0046
D3_VONVILLEBRAND	Von Willebrand disease	III Diseases of the blood and blood-forming organs and certain disorders involving the immune mechanism (D3_)	477	491499	0.1065	0.0924	1.1517	0.2494	0.1119	0.0057	1.0053	0.0086	0.004	0.0048
I9_HYPERTROCARDMYOP	Hypertrophic cardiomyopathy	IX Diseases of the circulatory system (I9_)	1520	498666	0.1064	0.0819	1.3	0.1936	0.1119	0.0057	1.0053	0.0086	-0.0026	0.0048
AB1_RESP_TUBERCU_NONCONF	Respiratory tuberculosis, not confirmed	I Certain infectious and parasitic diseases (AB1_)	1639	497102	0.106	0.1047	1.0129	0.3111	0.1119	0.0057	1.0053	0.0086	0.0059	0.0045
K11_FEMHER	Femoral hernia	XI Diseases of the digestive system (K11_)	1724	423356	0.106	0.0766	1.384	0.1664	0.1119	0.0057	1.0053	0.0086	0.0003	0.0045
O15_PREECLAMPS	Pre-eclampsia	XV Pregnancy, childbirth and the puerperium (O15_)	9151	258775	0.1057	0.0472	2.2373	0.0253	0.1119	0.0057	1.0053	0.0086	0.0048	0.0049
Q17_AVSD	Atrioventricular septal defect	XVII Congenital malformations, deformations and chromosomal abnormalities (Q17)	143	500043	0.1053	0.1204	0.8744	0.3819	0.1119	0.0057	1.0053	0.0086	-0.0051	0.0047
L12_ACRODERMATITIS	Acrodermatitis chronica atrophicans	XII Diseases of the skin and subcutaneous tissue (L12_)	53	462830	0.1051	0.1174	0.8955	0.3705	0.1119	0.0057	1.0053	0.0086	0.0003	0.0045
E4_DYSPOLYGL	Polyglandular dysfunction	IV Endocrine, nutritional and metabolic diseases (E4_)	88	477640	0.1048	0.0905	1.1581	0.2468	0.1119	0.0057	1.0053	0.0086	-0.0077	0.0046
L12_ACNE	Acne	XII Diseases of the skin and subcutaneous tissue (L12_)	4812	474896	0.1045	0.0499	2.0963	0.0361	0.1119	0.0057	1.0053	0.0086	0.004	0.0049
C3_COLORECTAL_NEUROENDO	Colorectal neuroendocrine tumor and carcinoma	II Neoplasms, from cancer register (ICD-O-3)	497	372159	0.1043	0.1012	1.0305	0.3028	0.1119	0.0057	1.0053	0.0086	-0.0039	0.0046
L12_FEBRILENEUTROPHIL	Febrile neutrophilic dermatosis [Sweet]	XII Diseases of the skin and subcutaneous tissue (L12_)	51	462830	0.1042	0.0787	1.324	0.1855	0.1119	0.0057	1.0053	0.0086	0.0009	0.0044
CD2_BENIGN_CAECUM	Benign neoplasm: Caecum	II Neoplasms from hospital discharges (CD2_)	4088	496098	0.104	0.071	1.465	0.1429	0.1119	0.0057	1.0053	0.0086	0.0015	0.0047
I9_SAH	Subarachnoid haemorrhage	IX Diseases of the circulatory system (I9_)	4365	446966	0.1033	0.061	1.6932	0.0904	0.1119	0.0057	1.0053	0.0086	-0.0006	0.0051
H7_MACULADEGEN	Degeneration of macula and posterior pole	VII Diseases of the eye and adnexa (H7_)	23850	451733	0.1032	0.0379	2.7194	0.0065	0.1119	0.0057	1.0053	0.0086	0.0045	0.0053
H8_MASTCHRON	Chronic mastoiditis	VIII Diseases of the ear and mastoid process (H8_)	944	464237	0.103	0.0929	1.1095	0.2672	0.1119	0.0057	1.0053	0.0086	-0.0022	0.0045
K11_SUPNUM_ONLY	Supernumerary teeth EXCLUDE clefts and syndromes	XI Diseases of the digestive system (K11_)	157	500029	0.1029	0.098	1.0497	0.2939	0.1119	0.0057	1.0053	0.0086	-0.0071	0.0046
DRY_AMD	Dry age-related macular degeneration (includes geographic atrophy)	VII Diseases of the eye and adnexa (H7_)	9533	333701	0.1027	0.045	2.2805	0.0226	0.1119	0.0056	1.0053	0.0086	0.0014	0.0051
E4_HYPERALISEQ	Sequelae of hyperalimentation	IV Endocrine, nutritional and metabolic diseases (E4_)	60	466093	0.1027	0.0946	1.086	0.2775	0.1119	0.0057	1.0053	0.0086	-0.0016	0.0041
L12_SWEET_SDR	Sweet's syndrome	XII Diseases of the skin and subcutaneous tissue (L12_)	51	500135	0.1027	0.0794	1.2931	0.196	0.1119	0.0057	1.0053	0.0086	0.0009	0.0044
N14_PHIMOSIS	Redundant prepuce, phimosis and paraphimosis	XIV Diseases of the genitourinary system (N14_)	10204	150685	0.102	0.0511	1.9963	0.0459	0.1119	0.0057	1.0053	0.0086	0.0057	0.005
T1D_WIDE	Type 1 diabetes, wide definition	Diabetes endpoints	11197	396409	0.1019	0.0368	2.7656	0.0057	0.1119	0.0057	1.0053	0.0086	0.0096	0.0056
CHILDHOOD_ALLERGY	Childhood allergy (age < 16)	Asthma and related endpoints	8112	492074	0.1012	0.0514	1.9681	0.0491	0.1119	0.0057	1.0053	0.0086	0.0081	0.0051
K11_ANOMALI_DENTAL_ARCH_RELATIONS1	Anomalies of dental arch relationship, including avohilmo	XI Diseases of the digestive system (K11_)	11408	488778	0.1012	0.0762	1.3271	0.1845	0.1119	0.0057	1.0053	0.0086	0.0008	0.0046
O15_PRE_OR_ECLAMPSIA	Pre-eclampsia or eclampsia	XV Pregnancy, childbirth and the puerperium (O15_)	9847	258643	0.1011	0.0468	2.1597	0.0308	0.1119	0.0057	1.0053	0.0086	0.0059	0.005
CD2_BENIGN_PARATHYROID	Benign neoplasm: Parathyroid gland	II Neoplasms from hospital discharges (CD2_)	389	499797	0.1001	0.0909	1.1013	0.2707	0.1119	0.0057	1.0053	0.0086	0.0062	0.0049
CD2_BENIGN_TRANSVERSE_COLON	Benign neoplasm: Transverse colon	II Neoplasms from hospital discharges (CD2_)	4089	496097	0.0999	0.0693	1.441	0.1496	0.1119	0.0057	1.0053	0.0086	-0.0012	0.0048
N14_ENDOMETRIOSIS_ASRM_STAGE3_4	Endometriosis ASRM stages 3,4	XIV Diseases of the genitourinary system (N14_)	10284	271625	0.0992	0.036	2.7551	0.0059	0.1119	0.0057	1.0053	0.0086	0.0065	0.0052
E4_ACIDOSIS	Acidosis	IV Endocrine, nutritional and metabolic diseases (E4_)	761	411530	0.0987	0.0917	1.0765	0.2817	0.1119	0.0057	1.0053	0.0086	0.0021	0.0046
N14_PROSTHYPERPLA	Hyperplasia of prostate	XIV Diseases of the genitourinary system (N14_)	43472	150685	0.0986	0.0369	2.6744	0.0075	0.1119	0.0057	1.0053	0.0086	-0.0055	0.0046
H7_ORBIT	Disorders of orbit	VII Diseases of the eye and adnexa (H7_)	1712	450224	0.0974	0.0731	1.3311	0.1832	0.1119	0.0057	1.0053	0.0086	-0.0006	0.0048
RHEUMA_SEROPOS_STRICT	Seropositive rheumatoid arthritis, strict definition	Rheuma endpoints	6358	488366	0.0972	0.0453	2.1452	0.0319	0.1119	0.0057	1.0053	0.0086	0.0002	0.0051
E4_FABRY_KIDNEY	Kidney diseases associated to Fabry's disease	IV Endocrine, nutritional and metabolic diseases (E4_)	61	411530	0.0964	0.081	1.1905	0.2339	0.1119	0.0057	1.0053	0.0086	0.0014	0.0044
E4_PRIMARY_HYPERPARATHYROIDISM	Primary hyperparathyroidism	IV Endocrine, nutritional and metabolic diseases (E4_)	4291	495895	0.0963	0.0552	1.7447	0.081	0.1119	0.0057	1.0053	0.0086	0.0006	0.0048
C3_BREAST_ERNEG_WIDE	Malignant neoplasm of breast, ER-negative, including Hilmo	II Neoplasms, from cancer register (ICD-O-3)	9599	218260	0.0962	0.0498	1.9311	0.0535	0.1119	0.0057	1.0053	0.0086	-0.0145	0.0048
E4_AMYLNAS	Amyloidosis, other/unspecified	IV Endocrine, nutritional and metabolic diseases (E4_)	656	411530	0.095	0.0992	0.9578	0.3382	0.1119	0.0057	1.0053	0.0086	-0.0064	0.0045
O15_LABOUR_FETAL_STRESS	Labour and delivery complicated by fetal stress [distress]	XV Pregnancy, childbirth and the puerperium (O15_)	12701	213081	0.0948	0.0657	1.443	0.149	0.1119	0.0057	1.0053	0.0086	-0.0075	0.0053
L12_HIRSUTISM_ADVERSE	Hirsutism, drug-induced	XII Diseases of the skin and subcutaneous tissue (L12_)	62	500124	0.0947	0.0952	0.9953	0.3196	0.1119	0.0057	1.0053	0.0086	-0.0058	0.0047
I9_CABG	Coronary artery bypass grafting	IX Diseases of the circulatory system (I9_)	13883	396043	0.0936	0.0331	2.824	0.0047	0.1119	0.0057	1.0053	0.0086	0.0036	0.0058
G6_INFLAMYOP	Inflammatory myopathy	VI Diseases of the nervous system (G6_)	57	495111	0.0935	0.1077	0.8677	0.3855	0.1119	0.0057	1.0053	0.0086	0.0007	0.0046
CD2_INSITU_SKIN	Carcinoma in situ of skin	II Neoplasms from hospital discharges (CD2_)	3215	496971	0.0933	0.0956	0.976	0.3291	0.1119	0.0057	1.0053	0.0086	-0.0016	0.005
E4_GRAVES_STRICT	Graves disease, strict definition	IV Endocrine, nutritional and metabolic diseases (E4_)	4247	495939	0.0914	0.049	1.8654	0.0621	0.1119	0.0057	1.0053	0.0086	-0.001	0.0046
CD2_INSITU_MELANOMA_SCALPNECK	Melanoma in situ of scalp and neck	II Neoplasms from hospital discharges (CD2_)	86	500100	0.091	0.0739	1.2318	0.218	0.1119	0.0057	1.0053	0.0086	-0.0061	0.0042
N14_DIALYSIS	Dialysis	XIV Diseases of the genitourinary system (N14_)	1485	477611	0.0907	0.0948	0.9576	0.3383	0.1119	0.0057	1.0053	0.0086	3.3599e-06	0.0051
E4_ATROTHY	Atrophy of thyroid (acquired)	IV Endocrine, nutritional and metabolic diseases (E4_)	50	421565	0.09	0.0978	0.9202	0.3575	0.1119	0.0057	1.0053	0.0086	0.0008	0.0045
F5_VASCDEM	Vascular dementia	V Mental and behavioural disorders (F5_)	4254	471080	0.09	0.0785	1.1472	0.2513	0.1119	0.0057	1.0053	0.0086	0.0031	0.0049
I9_VARICVE	Varicose veins	IX Diseases of the circulatory system (I9_)	39004	429443	0.0895	0.0282	3.178	0.0015	0.1119	0.0057	1.0053	0.0086	0.0004	0.006
O15_POOR_FETGRO	Poor fetal growth	XV Pregnancy, childbirth and the puerperium (O15_)	5521	276388	0.0895	0.062	1.4441	0.1487	0.1119	0.0057	1.0053	0.0086	0.0088	0.005
I9_INTRACRA	Nontraumatic intracranial haemmorrhage	IX Diseases of the circulatory system (I9_)	9244	450257	0.0888	0.0545	1.6296	0.1032	0.1119	0.0057	1.0053	0.0086	-0.0034	0.0049
C3_HYPOPHARYNX_WIDE	Malignant neoplasm of hypopharynx, including Hilmo	II Neoplasms, from cancer register (ICD-O-3)	237	372159	0.0885	0.1035	0.8548	0.3927	0.1119	0.0057	1.0053	0.0086	-0.0048	0.0052
CD2_BENIGN_CONNSOFT_PELVIS	Benign neoplasm: Connective and other soft tissue of pelvis	II Neoplasms from hospital discharges (CD2_)	91	500095	0.0877	0.1029	0.8528	0.3938	0.1119	0.0057	1.0053	0.0086	-0.0039	0.0051
F5_DELUSIO	Persistent delusional disorders	V Mental and behavioural disorders (F5_)	3083	484297	0.0877	0.0601	1.458	0.1448	0.1119	0.0057	1.0053	0.0086	-0.0006	0.0048
N14_ENDOMETRIOSIS_SKIN_SCAR	Endometriosis in cutaneous scar	XIV Diseases of the genitourinary system (N14_)	125	122622	0.0877	0.0878	0.9991	0.3177	0.1119	0.0057	1.0053	0.0086	0.0035	0.0046
H8_HL_MIX_NAS	Mixed conductive and sensorineural hearing loss	VIII Diseases of the ear and mastoid process (H8_)	5044	432132	0.0869	0.0688	1.2622	0.2069	0.1119	0.0057	1.0053	0.0086	0.0044	0.0051
K11_DEEP_BITE_SURGERY	Deep bite that required surgery	XI Diseases of the digestive system (K11_)	461	499725	0.0868	0.0917	0.9467	0.3438	0.1119	0.0057	1.0053	0.0086	-0.0004	0.0049
K11_MN_RETRGN	Mandibular retrognathia	XI Diseases of the digestive system (K11_)	2708	497478	0.0856	0.0518	1.6539	0.0982	0.1119	0.0057	1.0053	0.0086	0.0006	0.0047
DM_MACULOPATHY	Diabetic maculopathy	Diabetes endpoints	4766	88091	0.0853	0.0918	0.93	0.3524	0.1119	0.0056	1.0053	0.0086	-0.0011	0.0048
K11_EMBIMPACT_TEETH	Embedded and impacted teeth	XI Diseases of the digestive system (K11_)	14356	485830	0.0851	0.0673	1.2645	0.206	0.1119	0.0057	1.0053	0.0086	0.002	0.0051
MUCOPROCT	Mucosal proctocolitis	Gastrointestinal endpoints	5750	475418	0.085	0.0449	1.8959	0.058	0.1119	0.0057	1.0053	0.0086	0.0037	0.0057
N14_HENOCHSCHONLEIN_NEPHRITIS	Henoch-Sch√∂nlein purpura nephritis¬†(HSPN)	XIV Diseases of the genitourinary system (N14_)	133	500053	0.085	0.1143	0.7436	0.4571	0.1119	0.0057	1.0053	0.0086	-0.0011	0.0043
I9_VEINSOTH	Other disorders of veins	IX Diseases of the circulatory system (I9_)	19868	429443	0.0847	0.032	2.6463	0.0081	0.1119	0.0057	1.0053	0.0086	0.0056	0.0052
ST19_FRACT_SHOUL_UPPER_ARM	Fracture of shoulder and upper arm	XIX Injury, poisoning and certain other consequences of external causes (ST19_)	18050	451682	0.0845	0.0473	1.7869	0.074	0.1119	0.0057	1.0053	0.0086	0.0026	0.0052
M13_ANKYLOSPON_STRICT	Ankylosing spondylitis, strict definition	XIII Diseases of the musculoskeletal system and connective tissue (M13_)	1727	496553	0.084	0.0723	1.1615	0.2454	0.1119	0.0057	1.0053	0.0086	0.0112	0.0049
HERING_UNILATERAL	Inguinal hernia, unilateral	XI Diseases of the digestive system (K11_)	1020	423356	0.0839	0.0902	0.9301	0.3523	0.1119	0.0057	1.0053	0.0086	-0.0005	0.0046
CD2_BENIGN_TONSIL	Benign neoplasm: Tonsil	II Neoplasms from hospital discharges (CD2_)	426	499760	0.0837	0.0915	0.9145	0.3605	0.1119	0.0057	1.0053	0.0086	-0.0003	0.0047
I9_ICH	Intracerebral haemorrhage	IX Diseases of the circulatory system (I9_)	5576	446545	0.0835	0.0622	1.3423	0.1795	0.1119	0.0057	1.0053	0.0086	-0.005	0.0046
E4_GOITREDIFF	Nontoxic diffuse goitre	IV Endocrine, nutritional and metabolic diseases (E4_)	1191	421565	0.0825	0.1001	0.824	0.41	0.1119	0.0057	1.0053	0.0086	0.0039	0.0051
G6_CNSOTH	Other disorders of central nervous system	VI Diseases of the nervous system (G6_)	454	460581	0.0821	0.099	0.8297	0.4067	0.1119	0.0057	1.0053	0.0086	0.0013	0.0044
I9_CEREBDOTH	Other specified cerebrovascular diseases, other cerebrovascular disorders in diseases classified elsewhere	IX Diseases of the circulatory system (I9_)	2834	450257	0.0821	0.0754	1.0888	0.2763	0.1119	0.0057	1.0053	0.0086	0.0114	0.0049
O15_DELIV_FORCEP_VAC	Single delivery by forceps and vacuum extractor	XV Pregnancy, childbirth and the puerperium (O15_)	11810	117666	0.0819	0.065	1.26	0.2077	0.1119	0.0057	1.0053	0.0086	-0.0023	0.0049
H7_VITRCRYSTAL	Crystalline deposits in vitreous body	VII Diseases of the eye and adnexa (H7_)	308	475835	0.0811	0.08	1.0136	0.3108	0.1119	0.0057	1.0053	0.0086	-0.0002	0.0041
C3_LIPOSARCOMA_WIDE	Liposarcoma, including Hilmo	II Neoplasms, from cancer register (ICD-O-3)	347	372159	0.0808	0.1116	0.7243	0.4689	0.1119	0.0057	1.0053	0.0086	-0.007	0.0044
H7_PERIPHRETINADEGEN	Peripheral retinal degeneration	VII Diseases of the eye and adnexa (H7_)	1164	451733	0.0808	0.0794	1.0173	0.309	0.1119	0.0057	1.0053	0.0086	-0.0029	0.0043
H7_GLAUCSUSP	Glaucoma suspect	VII Diseases of the eye and adnexa (H7_)	16604	471745	0.0799	0.038	2.1016	0.0356	0.1119	0.0057	1.0053	0.0086	0.003	0.0055
P16_NEONTAL_JAUND_OTH_UNSP_CAUSES	Neonatal jaundice from other and unspecified causes	XVI Certain conditions originating in the perinatal period (P16_)	499	499525	0.0799	0.1021	0.782	0.4342	0.1119	0.0057	1.0053	0.0086	-0.0068	0.0053
F5_PSYCHOTH	Other and unspecified nonorganic psychotic disorders	V Mental and behavioural disorders (F5_)	9216	484297	0.0798	0.0474	1.6852	0.092	0.1119	0.0057	1.0053	0.0086	0.0046	0.0049
H7_ENTROPION	Entropion and trichiasis of eyelid	VII Diseases of the eye and adnexa (H7_)	3460	450224	0.0798	0.0516	1.5482	0.1216	0.1119	0.0057	1.0053	0.0086	-0.001	0.0047
WET_AMD	Wet age-related macular degeneration	VII Diseases of the eye and adnexa (H7_)	7529	335608	0.0793	0.035	2.2633	0.0236	0.1119	0.0056	1.0053	0.0086	0.002	0.0054
I9_CARDMYO	Cardiomyopathy	IX Diseases of the circulatory system (I9_)	8015	367731	0.0791	0.0473	1.6729	0.0943	0.1119	0.0057	1.0053	0.0086	0.0037	0.0051
CD2_BENIGN_ASCENDING_COLON	Benign neoplasm: Ascending colon	II Neoplasms from hospital discharges (CD2_)	5489	494697	0.0787	0.0673	1.17	0.242	0.1119	0.0057	1.0053	0.0086	0.0031	0.0051
CD2_BENIGN_MALE_GEN	Benign neoplasm of male genital organs	II Neoplasms from hospital discharges (CD2_)	748	217529	0.0787	0.0799	0.9846	0.3248	0.1119	0.0057	1.0053	0.0086	0.0019	0.0044
DRUGADVERS_NEUTROPENIA	Drug-induced neutropenia	III Diseases of the blood and blood-forming organs and certain disorders involving the immune mechanism (D3_)	2713	497473	0.0787	0.1032	0.7626	0.4457	0.1119	0.0057	1.0053	0.0086	-0.0042	0.0045
H7_CORNEALOTH	Other disorders of cornea	VII Diseases of the eye and adnexa (H7_)	3918	471319	0.0786	0.0766	1.0253	0.3052	0.1119	0.0057	1.0053	0.0086	0.0092	0.0046
HERING_BILATERAL	Inguinal hernia, bilateral	XI Diseases of the digestive system (K11_)	4339	423356	0.0783	0.0494	1.5849	0.113	0.1119	0.0057	1.0053	0.0086	0.0065	0.0047
M13_MUSCLEATROPH	Muscle wasting and atrophy, not elsewhere classified	XIII Diseases of the musculoskeletal system and connective tissue (M13_)	217	350578	0.0781	0.099	0.7881	0.4306	0.1119	0.0057	1.0053	0.0086	-0.004	0.0043
D3_HERESPHERO	Hereditary spherocytosis	III Diseases of the blood and blood-forming organs and certain disorders involving the immune mechanism (D3_)	99	498987	0.0758	0.0947	0.8	0.4237	0.1119	0.0057	1.0053	0.0086	0.0004	0.0045
I9_AVBLOCK	AV-block	IX Diseases of the circulatory system (I9_)	8716	367731	0.0758	0.0417	1.8178	0.0691	0.1119	0.0057	1.0053	0.0086	0.003	0.0047
E4_PITUITARY_DEPENDENT_CUSHINGS_DISEASE	Pituitary-dependent Cushing's disease	IV Endocrine, nutritional and metabolic diseases (E4_)	112	500074	0.0738	0.0879	0.8395	0.4012	0.1119	0.0057	1.0053	0.0086	-0.0008	0.004
KRA_PSY_DEMENTIA_EXMORE	Any dementia (more control exclusions)	Psychiatric endpoints from Katri R√§ikk√∂nen	24521	355296	0.0734	0.0589	1.2461	0.2127	0.1119	0.0056	1.0053	0.0086	0.0066	0.0052
D3_ANAEMIA_FOLATEDEF	Folate deficiency anaemia	III Diseases of the blood and blood-forming organs and certain disorders involving the immune mechanism (D3_)	333	474777	0.0732	0.1072	0.6825	0.4949	0.1119	0.0057	1.0053	0.0086	-0.0009	0.0047
M13_ARTHTROSIS_COX_PRIM_HIPSURG	Coxarthrosis, primary, with hip surgery	XIII Diseases of the musculoskeletal system and connective tissue (M13_)	22307	470410	0.0725	0.0332	2.1881	0.0287	0.1119	0.0057	1.0053	0.0086	-0.0048	0.006
K11_UC_STRICT2	Ulcerative colitis (strict definition, require KELA, min 2 HDR)	XI Diseases of the digestive system (K11_)	7447	491820	0.0717	0.0418	1.7148	0.0864	0.1119	0.0057	1.0053	0.0086	0.0031	0.0059
L12_PSORI_ACRODERM	Acrodermatitis continua	XII Diseases of the skin and subcutaneous tissue (L12_)	72	481187	0.0715	0.083	0.8608	0.3893	0.1119	0.0057	1.0053	0.0086	0.0027	0.0047
Q17_LVOTO_BROAD	Left ventricular outflow tract obstruction (LVOTO), broad definition	XVII Congenital malformations, deformations and chromosomal abnormalities (Q17)	4050	496136	0.0715	0.0658	1.0873	0.2769	0.1119	0.0057	1.0053	0.0086	0.0015	0.0048
N14_URETHRALSTRICT	Urethral stricture	XIV Diseases of the genitourinary system (N14_)	2254	392269	0.071	0.0965	0.7364	0.4615	0.1119	0.0057	1.0053	0.0086	0.0015	0.0047
C3_LUNG_NONSMALL_WIDE	Non-small cell lung cancer, including Hilmo	II Neoplasms, from cancer register (ICD-O-3)	6868	372159	0.0708	0.0577	1.2268	0.2199	0.1119	0.0057	1.0053	0.0086	0.0065	0.0054
AMN2	Transient global amnesia	Neurological endpoints	3555	466976	0.0706	0.0601	1.1755	0.2398	0.1119	0.0057	1.0053	0.0086	-0.0037	0.0052
H7_RETROBULBNEURINOTH	Retrobulbar neuritis in diseases classified elsewhere	VII Diseases of the eye and adnexa (H7_)	129	496274	0.0703	0.1063	0.6618	0.5081	0.1119	0.0057	1.0053	0.0086	0.0007	0.0047
K11_HERING	Inguinal hernia	XI Diseases of the digestive system (K11_)	44409	423356	0.0701	0.0269	2.6086	0.0091	0.1119	0.0057	1.0053	0.0086	0.0003	0.0054
D3_AGRANULOCYTOSIS	Agranulocytosis	III Diseases of the blood and blood-forming organs and certain disorders involving the immune mechanism (D3_)	4505	490469	0.0699	0.102	0.6853	0.4932	0.1119	0.0057	1.0053	0.0086	-0.0004	0.0048
ST19_FRACT_FEMUR	Fracture of femur	XIX Injury, poisoning and certain other consequences of external causes (ST19_)	13567	474493	0.0693	0.0492	1.4109	0.1583	0.1119	0.0057	1.0053	0.0086	0.005	0.0045
L12_NAIL_LYSIS	Onycholysis	XII Diseases of the skin and subcutaneous tissue (L12_)	237	474896	0.0691	0.0877	0.7879	0.4307	0.1119	0.0057	1.0053	0.0086	0.0004	0.0052
E4_CARBONAS	Disorder of carbohydrate metabolism, other/unspecified	IV Endocrine, nutritional and metabolic diseases (E4_)	118	411530	0.0689	0.0998	0.691	0.4896	0.1119	0.0057	1.0053	0.0086	0.0027	0.0046
I9_LBBB	Left bundle-branch block	IX Diseases of the circulatory system (I9_)	3046	367731	0.0688	0.0703	0.9786	0.3278	0.1119	0.0057	1.0053	0.0086	0.0005	0.0049
H7_GLOBEDEGENERATED	Degenerative conditions of globe	VII Diseases of the eye and adnexa (H7_)	200	475835	0.0687	0.1058	0.6495	0.516	0.1119	0.0057	1.0053	0.0086	0.001	0.0049
C3_BLADDER_WIDE	Malignant neoplasm of bladder, including Hilmo	II Neoplasms, from cancer register (ICD-O-3)	5158	372159	0.0679	0.0657	1.0324	0.3019	0.1119	0.0057	1.0053	0.0086	-0.0062	0.0049
L12_GROVER	Transient acantholytic dermatosis [Grover]	XII Diseases of the skin and subcutaneous tissue (L12_)	66	497946	0.0674	0.1004	0.6708	0.5024	0.1119	0.0057	1.0053	0.0086	-0.0011	0.0046
Q17_PROMINENT_EARS	Prominent ears	XVII Congenital malformations, deformations and chromosomal abnormalities (Q17)	371	499815	0.0671	0.0931	0.7201	0.4715	0.1119	0.0057	1.0053	0.0086	0.0027	0.0047
Q17_CONGEN_MALFO_GENITAL_ORGANS	Congenital malformations of genital organs	XVII Congenital malformations, deformations and chromosomal abnormalities (Q17)	4036	496150	0.0668	0.0745	0.8966	0.37	0.1119	0.0057	1.0053	0.0086	0.0063	0.0048
Q17_CONGEN_MALFO_CIRCULATO_SYSTEM	Congenital malformations of the circulatory system	XVII Congenital malformations, deformations and chromosomal abnormalities (Q17)	6216	493970	0.0667	0.0792	0.8425	0.3995	0.1119	0.0057	1.0053	0.0086	-0.0008	0.0047
Q17_CLEFT_HARD_PALATE_NOS	Cleft hard palate NOS	XVII Congenital malformations, deformations and chromosomal abnormalities (Q17)	176	499271	0.0666	0.0935	0.7128	0.476	0.1119	0.0057	1.0053	0.0086	-0.005	0.0051
DM_RETINOPATHY_EXMORE	Diabetic retinopathy (more control exclusions)	Diabetes endpoints	15353	62519	0.0657	0.0676	0.9721	0.331	0.1119	0.0056	1.0053	0.0086	-0.0027	0.0054
C3_NSCLC_SQUAM	Non-small cell lung cancer, squamous	II Neoplasms, from cancer register (ICD-O-3)	1990	372159	0.0654	0.07	0.9334	0.3506	0.1119	0.0057	1.0053	0.0086	0.0083	0.0049
I9_AORTDIS	Dissection of aorta	IX Diseases of the circulatory system (I9_)	1219	460490	0.0648	0.0809	0.8002	0.4236	0.1119	0.0057	1.0053	0.0086	-5.1563e-05	0.0046
K11_COELIAC	Coeliac disease	XI Diseases of the digestive system (K11_)	5308	476554	0.0638	0.0509	1.2538	0.2099	0.1119	0.0057	1.0053	0.0086	0.0055	0.0056
N14_HYDROCELE	Hydrocele	XIV Diseases of the genitourinary system (N14_)	5286	150685	0.0637	0.0687	0.927	0.3539	0.1119	0.0057	1.0053	0.0086	-0.0029	0.0048
Q17_HYPOSPADIAS_WITH_AN_INCOMPLETE_GLANS_PENIS	Hypospadias with an incomplete glans penis	XVII Congenital malformations, deformations and chromosomal abnormalities (Q17)	71	500115	0.0637	0.0978	0.651	0.515	0.1119	0.0057	1.0053	0.0086	-0.0041	0.0045
RX_INFERTILITY	Medical treatment for female infertility	Drug purchase endpoints	9739	272170	0.0631	0.0701	0.9009	0.3677	0.1119	0.0057	1.0053	0.0086	-0.0052	0.0052
CHONDRO_OTH	Other chondrocalcinosis	Rheuma endpoints	431	499495	0.0629	0.0902	0.6978	0.4853	0.1119	0.0057	1.0053	0.0086	0.0009	0.0046
H7_DEGENMYOPIA	Degenerative myopia	VII Diseases of the eye and adnexa (H7_)	246	475835	0.0627	0.1074	0.5834	0.5596	0.1119	0.0057	1.0053	0.0086	0.0047	0.0051
GE	Generalized epilepsy	VI Diseases of the nervous system (G6_)	1710	483885	0.0614	0.0688	0.8919	0.3725	0.1119	0.0057	1.0053	0.0086	0.0045	0.0043
L12_SEBORRKERAT	Seborrhoeic keratosis	XII Diseases of the skin and subcutaneous tissue (L12_)	9816	462830	0.0596	0.0671	0.888	0.3745	0.1119	0.0057	1.0053	0.0086	-0.004	0.0054
E4_CORTICOTROPIN_DEFICIENCY	Corticotropin deficiency	IV Endocrine, nutritional and metabolic diseases (E4_)	297	499889	0.0591	0.1047	0.5644	0.5725	0.1119	0.0057	1.0053	0.0086	0.0115	0.0041
FG_CARDMYO	Cardiomyopathy (excluding other)	Cardiometabolic endpoints	5557	387450	0.0571	0.0462	1.2378	0.2158	0.1119	0.0057	1.0053	0.0086	-0.0005	0.0049
GASTRIC_ULCER_ACUTE_W_HAEMORRHAGE	Gastric ulcer - Acute with haemorrhage, drug-induced	XI Diseases of the digestive system (K11_)	63	500123	0.0571	0.0893	0.6399	0.5222	0.1119	0.0057	1.0053	0.0086	0.0021	0.0046
K11_DEEP_BITE	Deep bite	XI Diseases of the digestive system (K11_)	5129	495057	0.0565	0.0474	1.1902	0.234	0.1119	0.0057	1.0053	0.0086	-0.0029	0.0047
Q17_TRISOMY_21_DUE_TO_MEIOTIC_NONDISJUNCTION	Trisomy 21 (Down syndrome) due to meiotic nondisjunction	XVII Congenital malformations, deformations and chromosomal abnormalities (Q17)	68	500118	0.0559	0.1065	0.5248	0.5997	0.1119	0.0057	1.0053	0.0086	-0.0051	0.0044
L12_ACTINKERA	Actinic keratosis	XII Diseases of the skin and subcutaneous tissue (L12_)	17065	481297	0.0553	0.0368	1.5014	0.1333	0.1119	0.0057	1.0053	0.0086	-0.0073	0.0056
FEMHER_BILATERAL	Femoral hernia, bilateral	XI Diseases of the digestive system (K11_)	110	423356	0.0537	0.0862	0.6235	0.5329	0.1119	0.0057	1.0053	0.0086	-0.0005	0.0047
I9_PVT	Portal vein thrombosis	IX Diseases of the circulatory system (I9_)	569	429443	0.0536	0.094	0.5694	0.5691	0.1119	0.0057	1.0053	0.0086	0.0036	0.0047
N14_CALCULOWER	Calculus of lower urinary tract	XIV Diseases of the genitourinary system (N14_)	1994	485315	0.0524	0.0751	0.6987	0.4847	0.1119	0.0057	1.0053	0.0086	-0.0003	0.0048
M13_SERONEGATIVE_JUVENILE_RHEUMATOID_ARTHRITIS	Seronegative juvenile rheumatoid arthritis	XIII Diseases of the musculoskeletal system and connective tissue (M13_)	723	499463	0.0521	0.0783	0.6655	0.5057	0.1119	0.0057	1.0053	0.0086	0.0005	0.0051
G6_IPNEUROP	Idiopathic progressive neuropathy	VI Diseases of the nervous system (G6_)	53	490761	0.0517	0.0976	0.5303	0.5959	0.1119	0.0057	1.0053	0.0086	-0.0007	0.0049
N14_IGA_NEPHROPATHY	IgA nephropathy (IgA glomerulonephritis)	XIV Diseases of the genitourinary system (N14_)	849	499337	0.0503	0.0766	0.6561	0.5117	0.1119	0.0057	1.0053	0.0086	-0.0077	0.0044
H8_CHOLEASTOMA	Cholesteatoma of middle ear	VIII Diseases of the ear and mastoid process (H8_)	1944	464237	0.0502	0.0677	0.7408	0.4588	0.1119	0.0057	1.0053	0.0086	0.0074	0.0048
H7_RETINASEPAR	Separation of retinal layers (serosa)	VII Diseases of the eye and adnexa (H7_)	1581	451733	0.0497	0.096	0.5178	0.6046	0.1119	0.0057	1.0053	0.0086	0.0049	0.0047
O15_PREG_ANESTH_COMPL	Complications of anaesthesia during pregnancy	XV Pregnancy, childbirth and the puerperium (O15_)	80	236423	0.0494	0.0969	0.5102	0.6099	0.1119	0.0057	1.0053	0.0086	0.0034	0.0049
E4_AMINO	Other disorders of amino-acid metabolism	IV Endocrine, nutritional and metabolic diseases (E4_)	168	411530	0.0484	0.1097	0.4412	0.6591	0.1119	0.0057	1.0053	0.0086	-0.0006	0.0045
L12_ACNEKELOID	Acne keloid	XII Diseases of the skin and subcutaneous tissue (L12_)	57	474896	0.048	0.1125	0.4264	0.6698	0.1119	0.0057	1.0053	0.0086	0.0038	0.0049
C3_EPENDYDOMA	Ependymoma	II Neoplasms, from cancer register (ICD-O-3)	59	372159	0.0476	0.0883	0.5395	0.5895	0.1119	0.0057	1.0053	0.0086	-0.0017	0.0048
O15_LABOUR_ABNORM_FORCES	Abnormalities of forces of labour	XV Pregnancy, childbirth and the puerperium (O15_)	4424	213081	0.0466	0.0787	0.592	0.5539	0.1119	0.0057	1.0053	0.0086	8.4555e-06	0.0049
H7_MYOPIA	Myopia	VII Diseases of the eye and adnexa (H7_)	5697	475520	0.0462	0.0465	0.9939	0.3203	0.1119	0.0057	1.0053	0.0086	0.0027	0.0049
C3_ENDOCRINE	Malignant neoplasm of endocrine gland	II Neoplasms, from cancer register (ICD-O-3)	2816	372159	0.0461	0.0518	0.8908	0.373	0.1119	0.0057	1.0053	0.0086	-0.0008	0.0047
GE_MODE	Generalized epilepsy, mode (most common among epilepsy diagnosis)	VI Diseases of the nervous system (G6_)	1234	483885	0.0453	0.0685	0.6608	0.5087	0.1119	0.0057	1.0053	0.0086	0.0032	0.0047
CD2_BENIGN_UTERUS_NOS	Other benign neoplasm of uterus: Other parts/unspecified	II Neoplasms from hospital discharges (CD2_)	1430	280479	0.0452	0.0966	0.4679	0.6398	0.1119	0.0057	1.0053	0.0086	0.0032	0.0047
M13_CHURGSTRAUSS	Polyarteritis with lung involvement [Churg-Strauss]/EGPA	XIII Diseases of the musculoskeletal system and connective tissue (M13_)	140	483310	0.0451	0.1068	0.4224	0.6727	0.1119	0.0057	1.0053	0.0086	0.0057	0.0049
C3_SMALL_INTESTINE_WIDE	Malignant neoplasm of small intestine, including Hilmo	II Neoplasms, from cancer register (ICD-O-3)	1113	372159	0.0448	0.0876	0.5111	0.6093	0.1119	0.0057	1.0053	0.0086	0.0035	0.0052
K11_HYPO_ONLY	Tooth agenesis EXCLUDE clefts and syndromes	XI Diseases of the digestive system (K11_)	1576	497389	0.0447	0.0761	0.587	0.5572	0.1119	0.0057	1.0053	0.0086	-0.0054	0.0048
L12_FOODDERMAT	Dermatitis due to ingested food	XII Diseases of the skin and subcutaneous tissue (L12_)	1526	427815	0.0444	0.075	0.5917	0.554	0.1119	0.0057	1.0053	0.0086	0.0034	0.005
C3_THYROID_GLAND_WIDE	Malignant neoplasm of thyroid gland, including Hilmo	II Neoplasms, from cancer register (ICD-O-3)	3003	372159	0.0439	0.0514	0.8548	0.3927	0.1119	0.0057	1.0053	0.0086	-0.0039	0.0051
CD2_BENIGN_MELANOCYTIC_FACE	Melanocytic naevi of other and unspecified parts of face	II Neoplasms from hospital discharges (CD2_)	2333	497853	0.0425	0.1072	0.3968	0.6915	0.1119	0.0057	1.0053	0.0086	0.0014	0.005
I9_RBBB	Right bundle-branch block	IX Diseases of the circulatory system (I9_)	1469	367731	0.0416	0.0849	0.4897	0.6244	0.1119	0.0057	1.0053	0.0086	0.004	0.0052
NEPHROP_INDUCED_OTHER_DRUGS_MEDICAM_BIOLO_SUBST	Nephropathy induced by other drugs, medicaments and biological substances	XIV Diseases of the genitourinary system (N14_)	59	500127	0.0411	0.1056	0.3896	0.6969	0.1119	0.0057	1.0053	0.0086	0.0026	0.0046
CD2_BENIGN_INTRATHORACIC_NOS	Benign neoplasm: Other specified/unspecified intrathoracic organs (+ respiratory system NOS of Icd-9)	II Neoplasms from hospital discharges (CD2_)	92	500094	0.0409	0.069	0.5921	0.5538	0.1119	0.0057	1.0053	0.0086	-0.0031	0.005
J10_PULMEOS	Pulmonary eosinophilia, not elsewhere classified	X Diseases of the respiratory system (J10_)	425	492466	0.0405	0.0855	0.4739	0.6356	0.1119	0.0057	1.0053	0.0086	0.0018	0.0047
AB1_TULARAEMIA_WIDE	Tularaemia	I Certain infectious and parasitic diseases (AB1_)	712	499271	0.04	0.1019	0.3925	0.6947	0.1119	0.0057	1.0053	0.0086	0.0061	0.0051
AB1_LISTERIOSIS	Listeriosis	I Certain infectious and parasitic diseases (AB1_)	169	433757	0.0389	0.0896	0.4338	0.6644	0.1119	0.0057	1.0053	0.0086	-0.0018	0.005
L12_PHOTOCONTDERMAT	Photocontact dermatitis [berloque dermatitis]	XII Diseases of the skin and subcutaneous tissue (L12_)	51	481297	0.0384	0.1065	0.3606	0.7184	0.1119	0.0057	1.0053	0.0086	-0.0007	0.0041
TBC_RESP	Respiratory tuberculosis	I Certain infectious and parasitic diseases (AB1_)	2236	497204	0.0381	0.0866	0.44	0.6599	0.1119	0.0057	1.0053	0.0086	0.0086	0.0046
H7_PTERYGIUM	Pterygium	VII Diseases of the eye and adnexa (H7_)	1017	452214	0.0373	0.0653	0.5702	0.5685	0.1119	0.0057	1.0053	0.0086	-0.0069	0.0049
OSTPOPATFRCTURE_POSTEMENO	Postmenopausal osteoporosis with pathological fracture	Rheuma endpoints	2326	279267	0.0368	0.0715	0.5146	0.6068	0.1119	0.0057	1.0053	0.0086	0.0056	0.0054
E4_AMINOTRANSPORT	Disorders of amino-acid transport	IV Endocrine, nutritional and metabolic diseases (E4_)	61	411530	0.0362	0.0864	0.4183	0.6757	0.1119	0.0057	1.0053	0.0086	-0.004	0.0038
M13_JUVERHEU	Juvenile rheumatoid arthirtis	XIII Diseases of the musculoskeletal system and connective tissue (M13_)	913	308847	0.0347	0.074	0.4686	0.6393	0.1119	0.0057	1.0053	0.0086	0.0008	0.0045
E4_PITUDISNAS	Disorders of pituitary gland, other and/or unspecified	IV Endocrine, nutritional and metabolic diseases (E4_)	212	477640	0.0346	0.0986	0.3512	0.7254	0.1119	0.0057	1.0053	0.0086	0.0038	0.0045
L12_FOREIGNBODYGRANULOMA	Foreign body granuloma of skin and subcutaneous tissue	XII Diseases of the skin and subcutaneous tissue (L12_)	124	462830	0.0331	0.096	0.345	0.7301	0.1119	0.0057	1.0053	0.0086	-0.0061	0.0047
M13_CLAWCLUBHANDFOOT	Acquired clawhand, clubhand, clawfoot and clubfoot	XIII Diseases of the musculoskeletal system and connective tissue (M13_)	195	308847	0.0316	0.0839	0.3764	0.7066	0.1119	0.0057	1.0053	0.0086	0.0045	0.0046
Z21_KIDNEY_TRANSPLANT_STATUS	Kidney transplant status	XXI Factors influencing health status and contact with health services (Z21_)	1956	492812	0.0305	0.0811	0.3759	0.707	0.1119	0.0057	1.0053	0.0086	-0.0067	0.005
H7_GLAUCOMA	Glaucoma	VII Diseases of the eye and adnexa (H7_)	28441	471745	0.0301	0.0307	0.9821	0.3261	0.1119	0.0057	1.0053	0.0086	0.0056	0.0057
E4_PROTMALSEVERNAS	Unspecified severe protein-energy malnutrition	IV Endocrine, nutritional and metabolic diseases (E4_)	65	499431	0.0293	0.0929	0.3158	0.7521	0.1119	0.0057	1.0053	0.0086	7.9105e-05	0.0048
CD2_INSITU_SKIN_FACE	Carcinoma in situ of skin of other and unspecified parts of face	II Neoplasms from hospital discharges (CD2_)	3227	496959	0.0292	0.0558	0.5224	0.6014	0.1119	0.0057	1.0053	0.0086	-0.004	0.0045
M13_DIFFASCITIS	Diffuse (eosinophilic) fasciitis	XIII Diseases of the musculoskeletal system and connective tissue (M13_)	52	483310	0.0291	0.0821	0.3546	0.7229	0.1119	0.0057	1.0053	0.0086	-0.0021	0.0045
G6_BENIGN_MUSCULAR_DYSTROPHY	Benign muscular dystrophy (Becker)	VI Diseases of the nervous system (G6_)	52	500134	0.0285	0.0784	0.3633	0.7164	0.1119	0.0057	1.0053	0.0086	-0.0008	0.0044
L12_LOCALDCONNECTISSUEOTH	Other localized connective tissue disorders	XII Diseases of the skin and subcutaneous tissue (L12_)	706	462830	0.0281	0.0891	0.3152	0.7526	0.1119	0.0057	1.0053	0.0086	0.0028	0.0044
O15_POSTPART_HEAMORRH_ALLW	Postpartum haemorrhage	XV Pregnancy, childbirth and the puerperium (O15_)	12264	269645	0.0274	0.0598	0.4579	0.647	0.1119	0.0057	1.0053	0.0086	0.0004	0.0045
H7_GLAUCCLOSEPRIM	Primary angle-closure glaucoma	VII Diseases of the eye and adnexa (H7_)	1662	471745	0.0271	0.0602	0.4504	0.6524	0.1119	0.0057	1.0053	0.0086	0.003	0.0052
VAGINAL_LICHEN_PLANUS	Vaginal lichen planus	XIV Diseases of the genitourinary system (N14_)	169	500017	0.0267	0.0916	0.2917	0.7705	0.1119	0.0057	1.0053	0.0086	0.0036	0.0044
VD_SO	Vascular dementia (sudden onset)	Neurological endpoints	187	470147	0.0252	0.1141	0.2204	0.8255	0.1119	0.0057	1.0053	0.0086	0.0006	0.0054
I9_CAVS_OPERATED	Calcific aortic valvular stenosis, operated	IX Diseases of the circulatory system (I9_)	13490	486696	0.02	0.0374	0.5354	0.5924	0.1119	0.0057	1.0053	0.0086	-0.0033	0.0058
G6_HCINOTH	Hydrocephalus in other diseases	VI Diseases of the nervous system (G6_)	205	497129	0.0188	0.0951	0.1978	0.8432	0.1119	0.0057	1.0053	0.0086	-0.0027	0.0045
DM_RETINOPATHY_STRICT	Diabetic retinopathy, strict definition	Diabetes endpoints	6970	88076	0.0181	0.0626	0.2896	0.7722	0.1119	0.0056	1.0053	0.0086	-0.0036	0.0049
H8_EXCESSIVE_EARWAX	Excessive earwax	VIII Diseases of the ear and mastoid process (H8_)	27448	472738	0.0181	0.0485	0.3738	0.7085	0.1119	0.0057	1.0053	0.0086	0.0028	0.0047
CD2_BENIGN_MELANOCYTIC_LOWERLIMB	Melanocytic naevi of lower limb, including hip	II Neoplasms from hospital discharges (CD2_)	1705	498481	0.0179	0.1094	0.1638	0.8699	0.1119	0.0057	1.0053	0.0086	0.0005	0.0047
C3_THYROID_PAPILLARY_ADENO	Papillary adenocarcinoma of thyroid gland	II Neoplasms, from cancer register (ICD-O-3)	1955	372159	0.0166	0.0529	0.3139	0.7536	0.1119	0.0057	1.0053	0.0086	0.0012	0.005
I9_DILATED_CARDIOMYOPATHY	Dilated cardiomyopathy	IX Diseases of the circulatory system (I9_)	4757	495429	0.0157	0.0439	0.3586	0.7199	0.1119	0.0057	1.0053	0.0086	0.002	0.0047
CD2_BENIGN_CILIARY	Benign neoplasm: Ciliary body	II Neoplasms from hospital discharges (CD2_)	104	500082	0.0153	0.0934	0.1633	0.8703	0.1119	0.0057	1.0053	0.0086	-0.0063	0.0046
CD2_INSITU_MELANOMA_FACE	Melanoma in situ of other and unspecified parts of face	II Neoplasms from hospital discharges (CD2_)	402	499784	0.0152	0.1136	0.1339	0.8935	0.1119	0.0057	1.0053	0.0086	-0.002	0.0049
C3_BREAST_WIDE	Malignant neoplasm of breast, including Hilmo	II Neoplasms, from cancer register (ICD-O-3)	25272	218713	0.0149	0.0346	0.4316	0.666	0.1119	0.0057	1.0053	0.0086	-0.017	0.0055
C3_PROSTATE_WIDE	Malignant neoplasm of prostate, including Hilmo	II Neoplasms, from cancer register (ICD-O-3)	21482	153446	0.0143	0.0317	0.451	0.652	0.1119	0.0057	1.0053	0.0086	-0.0064	0.0048
F5_DEMENTIA_INCLAVO	Dementia, including avohilmo	V Mental and behavioural disorders (F5_)	31107	469079	0.0124	0.0546	0.227	0.8204	0.1119	0.0056	1.0053	0.0086	0.0062	0.0056
I9_THAORTANEUR	Thoracic aortic aneurysm	IX Diseases of the circulatory system (I9_)	5704	460490	0.0115	0.0448	0.2576	0.7967	0.1119	0.0057	1.0053	0.0086	-0.0069	0.0047
K11_MAXIL_PROGN	Maxillary prognathism	XI Diseases of the digestive system (K11_)	192	499994	0.0115	0.083	0.1388	0.8896	0.1119	0.0057	1.0053	0.0086	-0.0013	0.0051
O15_ICP_WIDE	Intrahepatic Cholestasis of Pregnancy (ICP)¬†, incl. ICD-8	XV Pregnancy, childbirth and the puerperium (O15_)	3563	278346	0.0106	0.0462	0.2301	0.818	0.1119	0.0057	1.0053	0.0086	0.0041	0.0048
AB1_INT_HELMINTIASES_NOS_WIDE	Intestinal helminthiases, other/unspecified	I Certain infectious and parasitic diseases (AB1_)	98	499480	0.0095	0.0985	0.0967	0.923	0.1119	0.0057	1.0053	0.0086	0.0036	0.0045
D3_OTHERBLOOD	Other diseases of blood and blood-forming organs	III Diseases of the blood and blood-forming organs and certain disorders involving the immune mechanism (D3_)	2706	490469	0.0092	0.0901	0.1026	0.9183	0.1119	0.0057	1.0053	0.0086	0.01	0.0049
H7_DIVERGSTRAB	Divergent concomitant strabismus	VII Diseases of the eye and adnexa (H7_)	3161	475520	0.0085	0.059	0.1434	0.886	0.1119	0.0057	1.0053	0.0086	0.0082	0.0047
L12_PITYROCHEA	Pityriasis rosea	XII Diseases of the skin and subcutaneous tissue (L12_)	282	481187	0.0085	0.0964	0.0884	0.9296	0.1119	0.0057	1.0053	0.0086	0.0026	0.0045
Q17_CONGEN_MALFO_OVARIES_FALLOP_TUBES_BROAD_LIGAM	Congenital malformations of ovaries, fallopian tubes and broad ligaments	XVII Congenital malformations, deformations and chromosomal abnormalities (Q17)	2259	278562	0.0062	0.0603	0.1023	0.9185	0.1119	0.0057	1.0053	0.0086	0.0081	0.005
F5_PSYTRANS	Acute and transient psychotic disorders	V Mental and behavioural disorders (F5_)	5076	484297	0.0058	0.0549	0.1049	0.9165	0.1119	0.0057	1.0053	0.0086	-0.0031	0.0051
L12_PEMPHIGOID_BULL	Bullous pemphigoid	XII Diseases of the skin and subcutaneous tissue (L12_)	760	497946	0.0033	0.0854	0.0389	0.969	0.1119	0.0057	1.0053	0.0086	0.0008	0.0044
MACULAR_HOLE	Macular hole	VII Diseases of the eye and adnexa (H7_)	2082	451733	0.003	0.0868	0.0347	0.9723	0.1119	0.0057	1.0053	0.0086	0.008	0.0051
H7_RETINALDETACH	Retinal detachments and breaks	VII Diseases of the eye and adnexa (H7_)	16740	451733	0.0026	0.0468	0.0552	0.956	0.1119	0.0057	1.0053	0.0086	-0.0011	0.0051
KRA_PSY_PUERPER_EXMORE	Mental and behavioural disorders of puerperium, not classified elsewhere (more control exclusions)	Psychiatric endpoints from Katri R√§ikk√∂nen	413	197410	0.0008	0.0876	0.0088	0.993	0.1119	0.0057	1.0053	0.0086	0.0078	0.0044
H7_GLAUCOMA_POAG	Primary open-angle glaucoma, strict	VII Diseases of the eye and adnexa (H7_)	11637	471745	0.0002	0.0327	0.0054	0.9957	0.1119	0.0057	1.0053	0.0086	0.0054	0.0051
K11_MN_RETRGN_AND_SURG	Mandibular retrognathia AND surgery (BSSO)	XI Diseases of the digestive system (K11_)	990	499196	0.0002	0.0678	0.0022	0.9982	0.1119	0.0057	1.0053	0.0086	0.0066	0.0044
H8_ACOUSNERVDIS	Disorders of acoustic nerve	VIII Diseases of the ear and mastoid process (H8_)	990	432132	-0.001	0.0686	-0.0143	0.9886	0.1119	0.0057	1.0053	0.0086	0.0023	0.005
E4_CYSTFIBRO_NAS	Cystic fibrosis, other manifestations/unspecified	IV Endocrine, nutritional and metabolic diseases (E4_)	58	411530	-0.0012	0.096	-0.013	0.9896	0.1119	0.0057	1.0053	0.0086	0.0048	0.0047
Q17_VACTREL	Vertebral, anorectal, cardiavascular, thracheoesophagial, renal and limb anomaly	XVII Congenital malformations, deformations and chromosomal abnormalities (Q17)	7223	492963	-0.0012	0.1002	-0.0119	0.9905	0.1119	0.0057	1.0053	0.0086	0.0067	0.0048
I9_CEREBAMY	Cerebral amyloid angiopathy	IX Diseases of the circulatory system (I9_)	153	450257	-0.0022	0.1079	-0.0208	0.9834	0.1119	0.0057	1.0053	0.0086	-0.0015	0.0052
C3_URINARY_TRACT	Malignant neoplasm of urinary organs	II Neoplasms, from cancer register (ICD-O-3)	3914	372159	-0.0028	0.087	-0.0327	0.9739	0.1119	0.0057	1.0053	0.0086	0.0013	0.0053
L12_APOCRINESWEAT	Apocrine sweat disorders, other sweat gland disorders	XII Diseases of the skin and subcutaneous tissue (L12_)	147	474896	-0.0033	0.0927	-0.0351	0.972	0.1119	0.0057	1.0053	0.0086	0.0078	0.0044
ERECTILE_DYSFUNCTION	Erectile dysfunction	V Mental and behavioural disorders (F5_)	2978	215167	-0.0037	0.0683	-0.0547	0.9564	0.1119	0.0057	1.0053	0.0086	-0.0021	0.0047
COLONPSEUDOP	Pseudopolyposis of colon	Gastrointestinal endpoints	108	475418	-0.004	0.1028	-0.0393	0.9687	0.1119	0.0057	1.0053	0.0086	-0.0044	0.0047
H7_CONVERSTRAB	Convergent concomitant strabismus	VII Diseases of the eye and adnexa (H7_)	2408	475520	-0.0047	0.0594	-0.0792	0.9368	0.1119	0.0057	1.0053	0.0086	0.0122	0.0052
CD2_BENIGN_MELANOCYTIC_TRUNK	Melanocytic naevi of trunk	II Neoplasms from hospital discharges (CD2_)	5088	495098	-0.0049	0.0698	-0.0697	0.9444	0.1119	0.0057	1.0053	0.0086	0.003	0.0052
CONGEN_HEART_ARTER	Congenital malformations of heart and great arteries	Cardiometabolic endpoints	5502	494684	-0.005	0.0844	-0.0589	0.953	0.1119	0.0057	1.0053	0.0086	0.0013	0.0045
C3_SQUAMOUS_CELL_CARCINOMA_SKIN_WIDE	Squamous cell neoplasms and carcinomas of the skin, including Hilmo	II Neoplasms, from cancer register (ICD-O-3)	5196	372159	-0.0056	0.0488	-0.1138	0.9094	0.1119	0.0057	1.0053	0.0086	-0.0034	0.0051
CD2_BENIGN_MELANOCYTIC_NOS	Melanocytic naevi, other sites/unspecified	II Neoplasms from hospital discharges (CD2_)	3274	496912	-0.0056	0.0749	-0.0752	0.94	0.1119	0.0057	1.0053	0.0086	0.0026	0.0051
F5_SOLVENT	Mental and behavioural disorders due to use of volatile solvents	V Mental and behavioural disorders (F5_)	101	490848	-0.007	0.0858	-0.0818	0.9348	0.1119	0.0057	1.0053	0.0086	0.0052	0.0042
MACULAR_PUCKER	Macular pucker	VII Diseases of the eye and adnexa (H7_)	6055	451733	-0.0074	0.0557	-0.1336	0.8937	0.1119	0.0057	1.0053	0.0086	0.0081	0.0047
CD2_BENIGN_CRANIAL_NERVE	Benign neoplasm: Cranial nerves	II Neoplasms from hospital discharges (CD2_)	1034	499152	-0.0079	0.0729	-0.1079	0.9141	0.1119	0.0057	1.0053	0.0086	0.0028	0.0048
Q17_HYPOSPADIAS	Hypospadias	XVII Congenital malformations, deformations and chromosomal abnormalities (Q17)	132	217588	-0.008	0.0914	-0.088	0.9299	0.1119	0.0057	1.0053	0.0086	-0.0033	0.0047
L12_PARAPSO_PLAQUE	Small plaque parapsoriasis	XII Diseases of the skin and subcutaneous tissue (L12_)	95	481187	-0.0098	0.1055	-0.0932	0.9258	0.1119	0.0057	1.0053	0.0086	-0.0051	0.0046
H7_GLAUCNAS	Other and unspecified glaucoma	VII Diseases of the eye and adnexa (H7_)	2746	471745	-0.0101	0.0649	-0.1555	0.8764	0.1119	0.0057	1.0053	0.0086	0.0052	0.0047
C3_MALE_GENITAL	malignant neoplasm of male genital organs	II Neoplasms, from cancer register (ICD-O-3)	20758	153446	-0.0103	0.0327	-0.315	0.7528	0.1119	0.0057	1.0053	0.0086	-0.0024	0.005
H7_RETINALBREAK	Retinal breaks without detachment	VII Diseases of the eye and adnexa (H7_)	6729	451733	-0.0105	0.0441	-0.2388	0.8112	0.1119	0.0057	1.0053	0.0086	-0.0052	0.0049
Q17_EPIDERMOL_BULLOSA	Epidermolysis bullosa	XVII Congenital malformations, deformations and chromosomal abnormalities (Q17)	54	496590	-0.0106	0.0904	-0.1173	0.9066	0.1119	0.0057	1.0053	0.0086	0.0053	0.0045
C3_RECTUM_WIDE	Malignant neoplasm of rectum, including Hilmo	II Neoplasms, from cancer register (ICD-O-3)	5118	372159	-0.0112	0.0481	-0.2324	0.8162	0.1119	0.0057	1.0053	0.0086	-0.0069	0.0047
DM_RETINOPATHY	Diabetic retinopathy	Diabetes endpoints	15353	88091	-0.0116	0.0674	-0.1727	0.8629	0.1119	0.0056	1.0053	0.0086	-0.0029	0.0053
H8_OTOSCLE	Otosclerosis	VIII Diseases of the ear and mastoid process (H8_)	2946	473015	-0.0128	0.047	-0.2723	0.7854	0.1119	0.0057	1.0053	0.0086	0.002	0.0053
O15_ICP_EXMORE	Intrahepatic Cholestasis of Pregnancy (ICP)¬† (more control exclusions)	XV Pregnancy, childbirth and the puerperium (O15_)	2935	179264	-0.0131	0.0506	-0.2596	0.7952	0.1119	0.0057	1.0053	0.0086	0.0044	0.0047
CD2_BENIGN_MELANOCYTIC	Melanocytic naevi	II Neoplasms from hospital discharges (CD2_)	14183	486003	-0.0133	0.0549	-0.2414	0.8092	0.1119	0.0057	1.0053	0.0086	0.0032	0.005
F5_DEMENTIA	Dementia	V Mental and behavioural disorders (F5_)	29106	465023	-0.014	0.0547	-0.2555	0.7983	0.1119	0.0056	1.0053	0.0086	0.0067	0.0055
M13_SYSTCONINOTH	Systemic disorders of connective tissue in diseases classified elsewhere	XIII Diseases of the musculoskeletal system and connective tissue (M13_)	142	483310	-0.0157	0.1136	-0.1385	0.8898	0.1119	0.0057	1.0053	0.0086	0.0023	0.0046
C3_MARGINAL_ZONE_LYMPHOMA_WIDE	Marginal zone B-cell lymphoma, including Hilmo	II Neoplasms, from cancer register (ICD-O-3)	557	372159	-0.0167	0.0931	-0.1793	0.8577	0.1119	0.0057	1.0053	0.0086	-0.0059	0.005
I9_OTHINTRACRA	Other intracranial haemorrhages	IX Diseases of the circulatory system (I9_)	1209	450257	-0.0167	0.0915	-0.1823	0.8554	0.1119	0.0057	1.0053	0.0086	-0.0005	0.0047
P16_FET_NEWB_COMPLICATIO_PLACEN_CORD_MEMBRANES	Fetus and newborn affected by complications of placenta, cord and membranes	XVI Certain conditions originating in the perinatal period (P16_)	56	499721	-0.0184	0.0965	-0.191	0.8485	0.1119	0.0057	1.0053	0.0086	0.0019	0.0045
K11_CROSSBITE	Crossbite	XI Diseases of the digestive system (K11_)	2986	497200	-0.0191	0.0862	-0.2213	0.8249	0.1119	0.0057	1.0053	0.0086	0.0018	0.0051
H8_POLYPMIDD	Polyp of middle ear	VIII Diseases of the ear and mastoid process (H8_)	53	464237	-0.0195	0.1029	-0.1891	0.85	0.1119	0.0057	1.0053	0.0086	-0.0017	0.0047
C3_OTHER_SKIN_WIDE	Other malignant neoplasms of skin (=non-melanoma skin cancer), including Hilmo	II Neoplasms, from cancer register (ICD-O-3)	30601	372159	-0.02	0.031	-0.6445	0.5193	0.1119	0.0057	1.0053	0.0086	-0.0007	0.0059
I9_NONISCHCARDMYOP_STRICT	Nonischemic cardiomyopathy	IX Diseases of the circulatory system (I9_)	4112	406786	-0.02	0.0561	-0.356	0.7218	0.1119	0.0057	1.0053	0.0086	0.0076	0.0046
C3_DIGESTIVE_ORGANS	Malignant neoplasm of digestive organs	II Neoplasms, from cancer register (ICD-O-3)	18914	372159	-0.0204	0.0546	-0.3731	0.7091	0.1119	0.0057	1.0053	0.0086	0.0029	0.0056
O15_ICP_WIDE_EXMORE	Intrahepatic Cholestasis of Pregnancy (ICP)¬†, incl. ICD-8 (more control exclusions)	XV Pregnancy, childbirth and the puerperium (O15_)	3563	178636	-0.0218	0.0447	-0.4886	0.6251	0.1119	0.0057	1.0053	0.0086	0.0052	0.0047
ST19_FRACT_FOREA	Fracture of forearm	XIX Injury, poisoning and certain other consequences of external causes (ST19_)	29793	460250	-0.0219	0.0336	-0.6523	0.5142	0.1119	0.0057	1.0053	0.0086	-0.001	0.0054
C3_BASAL_CELL_CARCINOMA_WIDE	Basal cell carcinoma, including avohilmo	II Neoplasms, from cancer register (ICD-O-3)	26694	371498	-0.0221	0.03	-0.736	0.4617	0.1119	0.0057	1.0053	0.0086	0.0016	0.0059
C3_SOLID_CANCER	Solid cancers, helper endpoint	II Neoplasms, from cancer register (ICD-O-3)	114668	372159	-0.0225	0.034	-0.6607	0.5088	0.1119	0.0057	1.0053	0.0086	-0.0025	0.0056
F5_DEMNAS	Unspecified dementia	V Mental and behavioural disorders (F5_)	5908	465023	-0.0235	0.0966	-0.2435	0.8076	0.1119	0.0057	1.0053	0.0086	0.0127	0.0052
G6_HCCOMM	Communicating hydrocephalus	VI Diseases of the nervous system (G6_)	789	497129	-0.0245	0.0828	-0.2954	0.7677	0.1119	0.0057	1.0053	0.0086	-0.0027	0.0049
MACULA_NAS	Degenerative macular diseases	VII Diseases of the eye and adnexa (H7_)	4957	451733	-0.0247	0.0686	-0.3593	0.7194	0.1119	0.0057	1.0053	0.0086	0.0107	0.005
AB1_OTHER_SPIROCHAETAL	Other spirochaetal diseases	I Certain infectious and parasitic diseases (AB1_)	13798	486388	-0.0252	0.0724	-0.3476	0.7282	0.1119	0.0057	1.0053	0.0086	-0.0015	0.0045
G6_PARKINSON	Parkinson's disease	VI Diseases of the nervous system (G6_)	6320	493866	-0.0254	0.0538	-0.4714	0.6374	0.1119	0.0057	1.0053	0.0086	0.0001	0.0051
H8_EXTDISNAS	Other specified disorders of external ear	VIII Diseases of the ear and mastoid process (H8_)	1341	484002	-0.0255	0.1009	-0.2525	0.8007	0.1119	0.0057	1.0053	0.0086	0.0046	0.0054
G6_HYDROCEPH	Hydrocephalus	VI Diseases of the nervous system (G6_)	3057	460581	-0.0275	0.056	-0.4907	0.6236	0.1119	0.0057	1.0053	0.0086	-0.0012	0.0049
C3_BREAST_ERPLUS_WIDE	Malignant neoplasm of breast, ER-positive, including Hilmo	II Neoplasms, from cancer register (ICD-O-3)	15670	218260	-0.0285	0.0366	-0.7788	0.4361	0.1119	0.0057	1.0053	0.0086	-0.0107	0.0056
Q17_CONGENITAL_OVARIAN_CYSTS	Congenital ovarian cysts	XVII Congenital malformations, deformations and chromosomal abnormalities (Q17)	1747	498439	-0.0307	0.0591	-0.5191	0.6037	0.1119	0.0057	1.0053	0.0086	0.0099	0.0051
H7_GLAUCOMAMEDICATION	Use of antiglaucoma preparations and miotics	VII Diseases of the eye and adnexa (H7_)	3267	471745	-0.0313	0.0584	-0.5352	0.5925	0.1119	0.0057	1.0053	0.0086	0.0053	0.0049
Q17_VENTRICULAR_SEPTAL_DEFECT	Ventricular septal defect, a heart condition	XVII Congenital malformations, deformations and chromosomal abnormalities (Q17)	843	499343	-0.0315	0.0986	-0.3193	0.7495	0.1119	0.0057	1.0053	0.0086	0.0019	0.0051
HEIGHT_IRN	Height, inverse-rank normalized	Quantitative endpoints	364515	0	-0.032	0.0202	-1.5866	0.1126	0.1119	0.0057	1.0053	0.0086	-0.0045	0.0085
CD2_INSITU_MELANOMA	Melanoma in situ	II Neoplasms from hospital discharges (CD2_)	1561	498625	-0.0324	0.0755	-0.429	0.6679	0.1119	0.0057	1.0053	0.0086	0.0054	0.0047
CD2_BENIGN_FLOOROFMOUTH	Benign neoplasm: Floor of mouth	II Neoplasms from hospital discharges (CD2_)	128	500058	-0.0328	0.1138	-0.2886	0.7729	0.1119	0.0057	1.0053	0.0086	0.0091	0.0047
AB1_OTHER_SPIROCHAETAL_WIDE	Other spirochaetal diseases	I Certain infectious and parasitic diseases (AB1_)	14000	486186	-0.033	0.0713	-0.4636	0.643	0.1119	0.0057	1.0053	0.0086	-0.0009	0.0046
K11_CROWDI_TEETH	Crowding of teeth, including avohilmo	XI Diseases of the digestive system (K11_)	4734	495452	-0.0334	0.0923	-0.3621	0.7173	0.1119	0.0057	1.0053	0.0086	0.0058	0.0049
Q17_SEPTA_DEFEC	Septal defects	XVII Congenital malformations, deformations and chromosomal abnormalities (Q17)	2512	497674	-0.0344	0.0861	-0.399	0.6899	0.1119	0.0057	1.0053	0.0086	0.0048	0.005
G6_ALZHEIMER	Alzheimer disease	VI Diseases of the nervous system (G6_)	16652	483534	-0.0347	0.0572	-0.6056	0.5448	0.1119	0.0056	1.0053	0.0086	0.0045	0.0051
C3_KIDNEY_NOTRENALPELVIS_WIDE	Malignant neoplasm of kidney, except renal pelvis, including Hilmo	II Neoplasms, from cancer register (ICD-O-3)	4142	372159	-0.0349	0.0796	-0.438	0.6614	0.1119	0.0057	1.0053	0.0086	0.0032	0.0054
AB1_LYME	Lyme disease	I Certain infectious and parasitic diseases (AB1_)	13633	486553	-0.0352	0.0738	-0.4769	0.6334	0.1119	0.0057	1.0053	0.0086	-0.0014	0.0046
Q17_BICUSP_AORTIC_VALVE	Bicuspidal aortic valve syndrome	XVII Congenital malformations, deformations and chromosomal abnormalities (Q17)	1356	493970	-0.0365	0.1005	-0.3632	0.7165	0.1119	0.0057	1.0053	0.0086	-0.003	0.0048
H7_GLAUCOMA_JOAG	Juvenile Open Angle Glaucoma	VII Diseases of the eye and adnexa (H7_)	211	499975	-0.0379	0.107	-0.3547	0.7228	0.1119	0.0057	1.0053	0.0086	0.0101	0.005
C3_SMALL_INTESTINE_NEUROENDOCRINE	Neuroendocrine tumor and carcinoma of small intestine	II Neoplasms, from cancer register (ICD-O-3)	469	372159	-0.0387	0.0786	-0.4922	0.6226	0.1119	0.0057	1.0053	0.0086	0.006	0.0049
H7_HEREDRETINADYST	Hereditary retinal dystrophy	VII Diseases of the eye and adnexa (H7_)	530	451733	-0.0391	0.0824	-0.4743	0.6353	0.1119	0.0057	1.0053	0.0086	0.0044	0.0046
ABPA	Allergic bronchopulmonary aspergillosis (ABPA)	COPD and related endpoints	143	167089	-0.0399	0.0927	-0.4307	0.6667	0.1119	0.0057	1.0053	0.0086	0.01	0.0046
G6_NEURODEGENERATIVE	Unspecific neurodegenerative disorder	VI Diseases of the nervous system (G6_)	24306	475880	-0.0413	0.0574	-0.7188	0.4723	0.1119	0.0056	1.0053	0.0086	0.0058	0.0056
Q17_LVOTO_NARROW	Left ventricular outflow tract obstruction, narrow definition	XVII Congenital malformations, deformations and chromosomal abnormalities (Q17)	1857	498329	-0.0429	0.0737	-0.5824	0.5603	0.1119	0.0057	1.0053	0.0086	-0.002	0.0047
Q17_OSTEOCHONDROD_W_DEFECTS_GROWTH_TUBULAR_BONES_SPINE	Osteochondrodysplasia with defects of growth of tubular bones and spine	XVII Congenital malformations, deformations and chromosomal abnormalities (Q17)	68	496421	-0.0429	0.1049	-0.4093	0.6823	0.1119	0.0057	1.0053	0.0086	0.0047	0.0051
E4_THYMUSDISNAS	Disease of thymus, other/unspecified	IV Endocrine, nutritional and metabolic diseases (E4_)	57	477640	-0.0432	0.096	-0.4497	0.6529	0.1119	0.0057	1.0053	0.0086	-0.0019	0.0043
C3_SKIN	Malignant neoplasm of skin	II Neoplasms, from cancer register (ICD-O-3)	31997	372159	-0.044	0.0301	-1.4618	0.1438	0.1119	0.0057	1.0053	0.0086	0.0025	0.0058
Q17_CONGEN_MALFO_RETI	Congenital retinoschisis	XVII Congenital malformations, deformations and chromosomal abnormalities (Q17)	89	497508	-0.045	0.0931	-0.4832	0.629	0.1119	0.0057	1.0053	0.0086	0.0027	0.0046
C3_COLON_WIDE	Malignant neoplasm of colon, including Hilmo	II Neoplasms, from cancer register (ICD-O-3)	8259	372159	-0.0453	0.0613	-0.7381	0.4604	0.1119	0.0057	1.0053	0.0086	-0.0011	0.0052
C3_NONHODGKIN_WIDE	Non-Hodgkin lymphoma, all, including Hilmo	II Neoplasms, from cancer register (ICD-O-3)	5538	372159	-0.0472	0.078	-0.6044	0.5456	0.1119	0.0057	1.0053	0.0086	-0.0017	0.005
H7_RETINALDETACHBREAK	Retinal detachment with retinal break	VII Diseases of the eye and adnexa (H7_)	5399	451733	-0.0481	0.0466	-1.0315	0.3023	0.1119	0.0057	1.0053	0.0086	-0.0003	0.005
STILL_ADULT	Adult-onset Still disease	Rheuma endpoints	147	450126	-0.0485	0.0717	-0.6761	0.499	0.1119	0.0057	1.0053	0.0086	0.0007	0.0045
CD2_INSITU_BREAST_INTRADUCTAL	Carcinoma in situ of breast, intraductal	II Neoplasms from hospital discharges (CD2_)	3207	278702	-0.0487	0.0656	-0.7418	0.4582	0.1119	0.0057	1.0053	0.0086	-0.0006	0.0047
AB1_RESP_TUBERCU_CONF	Respiratory tuberculosis, confirmed	I Certain infectious and parasitic diseases (AB1_)	699	497102	-0.0489	0.0885	-0.5526	0.5806	0.1119	0.0057	1.0053	0.0086	0.0084	0.0049
C3_COLORECTAL	Colorectal cancer	II Neoplasms, from cancer register (ICD-O-3)	10545	372159	-0.05	0.0459	-1.0891	0.2761	0.1119	0.0057	1.0053	0.0086	-0.0017	0.0054
C3_MELANOMA_WIDE	Malignant melanoma, including Hilmo	II Neoplasms, from cancer register (ICD-O-3)	7577	371708	-0.0512	0.0418	-1.2241	0.2209	0.1119	0.0057	1.0053	0.0086	0.0025	0.0047
Q17_CONGEN_MALFO_EYELID_LACRIMAL_APPARA_ORBIT_WIDE	Congenital malformations of eyelid, lacrimal apparatus and orbit	XVII Congenital malformations, deformations and chromosomal abnormalities (Q17)	362	497469	-0.0514	0.0892	-0.5762	0.5645	0.1119	0.0057	1.0053	0.0086	0.0043	0.0045
C3_COLORECTAL_ADENO	Colorectal adenocarcinoma	II Neoplasms, from cancer register (ICD-O-3)	8624	372159	-0.0515	0.0447	-1.1545	0.2483	0.1119	0.0057	1.0053	0.0086	-0.0021	0.0052
F5_SCHIZOTYP	Schizotypal disorder	V Mental and behavioural disorders (F5_)	907	484297	-0.0518	0.0749	-0.6915	0.4892	0.1119	0.0057	1.0053	0.0086	-0.0006	0.0046
C3_RECTUM_ADENO	Adenocarcinoma and papilloma adenocarcinoma of rectum	II Neoplasms, from cancer register (ICD-O-3)	3797	372159	-0.0533	0.0481	-1.1097	0.2671	0.1119	0.0057	1.0053	0.0086	-0.0036	0.0046
C3_CORPUS_UTERI_WIDE	Malignant neoplasm of corpus uteri, including Hilmo	II Neoplasms, from cancer register (ICD-O-3)	3636	218713	-0.0542	0.0623	-0.8697	0.3844	0.1119	0.0057	1.0053	0.0086	-0.0018	0.0048
O15_PREG_PROLONGED	Prolonged pregnancy	XV Pregnancy, childbirth and the puerperium (O15_)	7471	219217	-0.0548	0.0651	-0.841	0.4004	0.1119	0.0057	1.0053	0.0086	0.0024	0.0048
M13_KISSING	Kissing spine	XIII Diseases of the musculoskeletal system and connective tissue (M13_)	69	347768	-0.0558	0.1112	-0.502	0.6156	0.1119	0.0057	1.0053	0.0086	0.0101	0.005
G6_HCNP	Normal-pressure hydrocephalus	VI Diseases of the nervous system (G6_)	1783	497129	-0.056	0.0499	-1.1234	0.2613	0.1119	0.0057	1.0053	0.0086	0.0019	0.0049
C3_GBM_ASTROCYTOMA	Brain glioblastoma and astrocytoma	II Neoplasms, from cancer register (ICD-O-3)	618	372159	-0.0564	0.0978	-0.5763	0.5644	0.1119	0.0057	1.0053	0.0086	0.0018	0.0047
H7_CONJUNCTSCAR	conjunctival scars	VII Diseases of the eye and adnexa (H7_)	58	452214	-0.0568	0.1017	-0.5588	0.5763	0.1119	0.0057	1.0053	0.0086	-0.0033	0.0044
C3_RECTUM_ADENO_MUCINO	Adenocarcinoma, papilloma adenocarcinoma and mucinous carcinomas of rectum	II Neoplasms, from cancer register (ICD-O-3)	3956	372159	-0.0581	0.0487	-1.1945	0.2323	0.1119	0.0057	1.0053	0.0086	-0.0036	0.0047
AB1_ANUG_WIDE	Acute necrotizing ulcerative gingivitis	I Certain infectious and parasitic diseases (AB1_)	50	500136	-0.0622	0.0922	-0.6743	0.5001	0.1119	0.0057	1.0053	0.0086	0.004	0.0041
F5_ALZHDEMENT	Dementia in Alzheimer disease	V Mental and behavioural disorders (F5_)	8916	465023	-0.0636	0.0759	-0.8379	0.4021	0.1119	0.0057	1.0053	0.0086	0.006	0.0051
O15_POSTPART_HAEMORRH_PLACENTA	Postpartum haemorrhage due to retained placenta	XV Pregnancy, childbirth and the puerperium (O15_)	5594	203644	-0.064	0.078	-0.8205	0.4119	0.1119	0.0057	1.0053	0.0086	0.0001	0.0048
K11_SCISS_BITE	Scissor bite	XI Diseases of the digestive system (K11_)	1048	499138	-0.0641	0.0889	-0.7209	0.4709	0.1119	0.0057	1.0053	0.0086	-0.0001	0.0043
MYELOPROF_NONCML	Myeloproliferative diseases (CML excluded)	Other, not yet classified endpoints (same as #MISC)	2932	496934	-0.065	0.0488	-1.3305	0.1834	0.1119	0.0057	1.0053	0.0086	0.0068	0.0052
D3_FAMIERYTHROCYTOCIS	Familial erythrocytosis	III Diseases of the blood and blood-forming organs and certain disorders involving the immune mechanism (D3_)	181	490469	-0.0659	0.0808	-0.8147	0.4152	0.1119	0.0057	1.0053	0.0086	0.002	0.0046
K11_OPEN_BITE	Open bite	XI Diseases of the digestive system (K11_)	2192	497994	-0.066	0.068	-0.9715	0.3313	0.1119	0.0057	1.0053	0.0086	0.0044	0.0043
D3_SIDEROANAEMIAHERED	Hereditary sideroblastic anaemia	III Diseases of the blood and blood-forming organs and certain disorders involving the immune mechanism (D3_)	132	477321	-0.0682	0.1187	-0.5747	0.5655	0.1119	0.0057	1.0053	0.0086	-0.0007	0.005
E4_CYSTFIBRO_INT	Cystic fibrosis with intestinal manifestations	IV Endocrine, nutritional and metabolic diseases (E4_)	52	411530	-0.0683	0.073	-0.9358	0.3494	0.1119	0.0057	1.0053	0.0086	0.0071	0.0045
F5_SCHZPHR	Schizophrenia	V Mental and behavioural disorders (F5_)	7312	484297	-0.0692	0.0548	-1.2617	0.207	0.1119	0.0057	1.0053	0.0086	0.0035	0.0049
Q17_CONGENITAL_OBSTRUCTION_OF_THE_PELVIURETERIC_JUNCTION	Congenital obstruction of the pelviureteric junction	XVII Congenital malformations, deformations and chromosomal abnormalities (Q17)	280	499906	-0.0692	0.1051	-0.6582	0.5104	0.1119	0.0057	1.0053	0.0086	0.0014	0.0049
H8_MYRINGCHRON	Chronic myringitis	VIII Diseases of the ear and mastoid process (H8_)	169	464237	-0.0695	0.1048	-0.6637	0.5069	0.1119	0.0057	1.0053	0.0086	0.0053	0.0046
H7_GLAUCOMA_XFG	Glaucoma, exfoliation	VII Diseases of the eye and adnexa (H7_)	4528	471745	-0.0701	0.0472	-1.4845	0.1377	0.1119	0.0056	1.0053	0.0086	0.0058	0.0052
C3_CLL_WIDE	Chronic lymphocytic leukaemia and small lyphocytis leukaemia, including Hilmo	II Neoplasms, from cancer register (ICD-O-3)	1018	372152	-0.0709	0.0754	-0.9402	0.3471	0.1119	0.0057	1.0053	0.0086	0.0051	0.0053
C3_MULT_MYELOMA_WIDE	Multiple myeloma, including Hilmo	II Neoplasms, from cancer register (ICD-O-3)	1671	372148	-0.0731	0.0771	-0.9482	0.343	0.1119	0.0057	1.0053	0.0086	0.0041	0.0049
AB1_SHIGELLOSIS_WIDE	Shigellosis	I Certain infectious and parasitic diseases (AB1_)	258	441702	-0.0744	0.0974	-0.7636	0.4451	0.1119	0.0057	1.0053	0.0086	0.0099	0.0047
O15_DELIV_PERIN_LACER	Perineal laceration during delivery	XV Pregnancy, childbirth and the puerperium (O15_)	8080	213081	-0.0745	0.0786	-0.9474	0.3435	0.1119	0.0057	1.0053	0.0086	-0.005	0.0048
C3_MYELOMA_MONOCLONAL	Multiple myeloma, Monoclonal gammopathy of undetermined significance (MGUS)	II Neoplasms, from cancer register (ICD-O-3)	961	372148	-0.0753	0.0692	-1.0885	0.2764	0.1119	0.0057	1.0053	0.0086	0.0019	0.0046
C3_MELANOMA_SKIN_WIDE	Malignant melanoma of skin, including Hilmo	II Neoplasms, from cancer register (ICD-O-3)	6226	372159	-0.0777	0.0427	-1.8181	0.0691	0.1119	0.0057	1.0053	0.0086	0.0032	0.0047
C3_COLON_ADENO	Colon adenocarcinoma	II Neoplasms, from cancer register (ICD-O-3)	4895	372159	-0.0787	0.0665	-1.1842	0.2363	0.1119	0.0057	1.0053	0.0086	0.0025	0.005
Q17_ASD	Atrial septal defect	XVII Congenital malformations, deformations and chromosomal abnormalities (Q17)	1443	493970	-0.0793	0.0956	-0.829	0.4071	0.1119	0.0057	1.0053	0.0086	0.0064	0.0051
CD2_INSITU_LIPORALPHARYNX	Carcinoma in situ of lip, oral cavity and pharynx	II Neoplasms from hospital discharges (CD2_)	91	500095	-0.0834	0.1022	-0.8154	0.4149	0.1119	0.0057	1.0053	0.0086	0.0059	0.0046
THROMBOCYTAEMIA	Essential (haemorrhagic) thrombocythaemia	Other, not yet classified endpoints (same as #MISC)	1403	371259	-0.0842	0.0714	-1.1789	0.2384	0.1119	0.0057	1.0053	0.0086	0.0008	0.0048
CD2_INSITU_OROPHARYNX	Carcinoma in situ of oral cavity and pharynx	II Neoplasms from hospital discharges (CD2_)	53	500133	-0.0856	0.102	-0.8391	0.4014	0.1119	0.0057	1.0053	0.0086	0.0029	0.0047
Q17_APVR	Abnormal pulmonary venous return	XVII Congenital malformations, deformations and chromosomal abnormalities (Q17)	90	500096	-0.0923	0.0882	-1.0462	0.2955	0.1119	0.0057	1.0053	0.0086	0.0015	0.0046
K11_RETROG_MAXILLAE	Maxillary retrognathism	XI Diseases of the digestive system (K11_)	689	499497	-0.0924	0.0973	-0.9495	0.3424	0.1119	0.0057	1.0053	0.0086	0.0035	0.0047
M13_RELAPSPOLYCHONDR	Relapsing polychondritis	XIII Diseases of the musculoskeletal system and connective tissue (M13_)	80	490968	-0.0935	0.098	-0.9537	0.3402	0.1119	0.0057	1.0053	0.0086	0.0042	0.0053
C3_LIQUID_CANCER	Liquid cancers, helper endpoint	II Neoplasms, from cancer register (ICD-O-3)	18629	369085	-0.0951	0.0534	-1.7817	0.0748	0.1119	0.0057	1.0053	0.0086	0.0062	0.0048
C3_STOMACH_NEUROENDOCRINE	Neuroendocrine tumor and carcinoma of stomach	II Neoplasms, from cancer register (ICD-O-3)	163	372159	-0.0972	0.0828	-1.1742	0.2403	0.1119	0.0057	1.0053	0.0086	0.0032	0.0048
CD2_INSITU_MELANOMA_TRUNK	Melanoma in situ of trunk	II Neoplasms from hospital discharges (CD2_)	509	499677	-0.0987	0.0988	-0.9996	0.3175	0.1119	0.0057	1.0053	0.0086	0.0027	0.005
G6_AD_STRICT	Alzheimer‚Äôs disease, strict definition	VI Diseases of the nervous system (G6_)	12545	483210	-0.0987	0.0727	-1.3576	0.1746	0.1119	0.0056	1.0053	0.0086	0.0068	0.005
AB1_ASPERGILLOSIS	Aspergillosis	I Certain infectious and parasitic diseases (AB1_)	295	487915	-0.1012	0.0941	-1.0756	0.2821	0.1119	0.0057	1.0053	0.0086	0.0084	0.0045
H7_CORNEALDEFORM	Keratoconus	VII Diseases of the eye and adnexa (H7_)	921	471319	-0.1014	0.0723	-1.4028	0.1607	0.1119	0.0057	1.0053	0.0086	0.0066	0.0051
C3_FEMALE_GENITAL	malignant neoplasm of female genital organs	II Neoplasms, from cancer register (ICD-O-3)	6186	218713	-0.1062	0.0694	-1.5306	0.1259	0.1119	0.0057	1.0053	0.0086	-0.0011	0.0045
Q17_CONGENITAL_DISLOCATION_OF_HIP_UNILATERAL	Congenital dislocation of hip, unilateral	XVII Congenital malformations, deformations and chromosomal abnormalities (Q17)	244	499942	-0.1079	0.0873	-1.2353	0.2167	0.1119	0.0057	1.0053	0.0086	0.0002	0.0043
H7_GLAUCOMA_NTG	Normotensive glaucoma	VII Diseases of the eye and adnexa (H7_)	3239	471745	-0.1104	0.0457	-2.4147	0.0157	0.1119	0.0057	1.0053	0.0086	0.0038	0.0055
Q17_CONGENITAL_PTOSIS	Congenital ptosis	XVII Congenital malformations, deformations and chromosomal abnormalities (Q17)	121	500065	-0.1147	0.0935	-1.2272	0.2197	0.1119	0.0057	1.0053	0.0086	0.0073	0.0048
F5_SCHIZOAFF	Schizoaffective disorder	V Mental and behavioural disorders (F5_)	3168	484297	-0.117	0.0711	-1.6452	0.0999	0.1119	0.0057	1.0053	0.0086	0.003	0.0048
O15_POSTPART_HAEMORRH_ANATOMY	Postpartum haemorrhage due to anatomy	XV Pregnancy, childbirth and the puerperium (O15_)	4654	204584	-0.1175	0.079	-1.4865	0.1372	0.1119	0.0057	1.0053	0.0086	0.002	0.0048
T1D_EARLY	Type1 diabetes, definitions combined, early onset	Diabetes endpoints	2960	497226	-0.1208	0.0623	-1.9391	0.0525	0.1119	0.0057	1.0053	0.0086	0.0131	0.0046
I9_CARDMYORESTR	Restrictive cardiomyopathy	IX Diseases of the circulatory system (I9_)	120	492171	-0.1237	0.0918	-1.3483	0.1776	0.1119	0.0057	1.0053	0.0086	0.0051	0.0047
C3_DLBCL_WIDE	Diffuse large B-cell lymphoma, including Hilmo	II Neoplasms, from cancer register (ICD-O-3)	1685	372159	-0.1259	0.1048	-1.2014	0.2296	0.1119	0.0057	1.0053	0.0086	-0.0029	0.0052
C3_BRAIN_WIDE	Malignant neoplasm of brain, including Hilmo	II Neoplasms, from cancer register (ICD-O-3)	1987	372159	-0.1269	0.0877	-1.4469	0.1479	0.1119	0.0057	1.0053	0.0086	0.0019	0.0048
D3_SICKLECELLDIS	Sickle-cell disorders	III Diseases of the blood and blood-forming organs and certain disorders involving the immune mechanism (D3_)	74	498987	-0.1276	0.1046	-1.2202	0.2224	0.1119	0.0057	1.0053	0.0086	0.0093	0.0053
C3_UNCERTAIN_SECONDARY	Secondary uncertain malignant neoplasm	II Neoplasms, from cancer register (ICD-O-3)	5649	372159	-0.1329	0.0702	-1.8927	0.0584	0.1119	0.0057	1.0053	0.0086	0.0079	0.0047
C3_EYE_BRAIN_NEURO	Malignant neoplasm of eye, brain and central nervous system	II Neoplasms, from cancer register (ICD-O-3)	1695	372159	-0.1465	0.0936	-1.5653	0.1175	0.1119	0.0057	1.0053	0.0086	0.0044	0.005
C3_TESTIS_SEMINOMA_WIDE	Seminoma of testis, including Hilmo	II Neoplasms, from cancer register (ICD-O-3)	347	153446	-0.1495	0.075	-1.9949	0.0461	0.1119	0.0057	1.0053	0.0086	0.0061	0.0046
AB1_MALARIA	Malaria	I Certain infectious and parasitic diseases (AB1_)	171	499140	-0.1714	0.0862	-1.9887	0.0467	0.1119	0.0057	1.0053	0.0086	0.0074	0.0049
G6_HCPOSTRAU	Post-traumatic hydrocephalus, unspecified	VI Diseases of the nervous system (G6_)	93	497129	-0.1816	0.1117	-1.6266	0.1038	0.1119	0.0057	1.0053	0.0086	0.0045	0.0047
K11_IBD_STRICT_PSC	IBD (strict) with PSC	Gastrointestinal endpoints	370	482383	-0.1851	0.1059	-1.7484	0.0804	0.1119	0.0057	1.0053	0.0086	0.002	0.005
K11_PSC_COLITIS_STRICT	Colitis, primary sclerosing, strict definition	XI Diseases of the digestive system (K11_)	400	497665	-0.2012	0.103	-1.9533	0.0508	0.1119	0.0057	1.0053	0.0086	0.0068	0.0049
C3_OVARY_WIDE	Malignant neoplasm of ovary, including Hilmo	II Neoplasms, from cancer register (ICD-O-3)	2426	218713	-0.2042	0.0935	-2.1833	0.029	0.1119	0.0057	1.0053	0.0086	0.0028	0.0051
C3_TESTIS_NONSEMINOMA_WIDE	Non-seminoma of testis, including Hilmo	II Neoplasms, from cancer register (ICD-O-3)	223	153446	-0.2101	0.0955	-2.1994	0.0278	0.1119	0.0057	1.0053	0.0086	0.0102	0.0049
Q17_CONGEN_ICHTHYOSIS	Congenital ichthyosis	XVII Congenital malformations, deformations and chromosomal abnormalities (Q17)	111	496590	-0.2131	0.1191	-1.7903	0.0734	0.1119	0.0057	1.0053	0.0086	0.0079	0.0051
CHRONMYELOPRO	Chronic myeloproliferative disease	Other, not yet classified endpoints (same as #MISC)	464	496934	-0.2142	0.1035	-2.0693	0.0385	0.1119	0.0057	1.0053	0.0086	0.0121	0.0046
DRUGADVERS_INTERSTITIAL_LUNG_DISORD_UNSPE	Drug-induced interstitial lung disorders, unspecified	X Diseases of the respiratory system (J10_)	67	500119	-0.2282	0.1284	-1.7775	0.0755	0.1119	0.0057	1.0053	0.0086	0.0117	0.0053
K11_UC_STRICT_PSC	Ulcerative colitis (strict) with PSC	Gastrointestinal endpoints	297	482383	-0.2377	0.1343	-1.7697	0.0768	0.1119	0.0057	1.0053	0.0086	0.0051	0.005
AB1_MALARIA_FALCIPARIUM	Plasmodium falciparum malaria	I Certain infectious and parasitic diseases (AB1_)	80	499140	-0.2399	0.1059	-2.2655	0.0235	0.1119	0.0057	1.0053	0.0086	0.0087	0.0048
